# Global multi-ancestry genetic study elucidates genes and biological pathways associated with thyroid cancer and benign thyroid diseases

## Abstract

Thyroid diseases are common and highly heritable. Under the Global Biobank Meta-analysis Initiative, we performed a meta-analysis of genome-wide association studies from 19 biobanks for five thyroid diseases: thyroid cancer, benign nodular goiter, Graves’ disease, lymphocytic thyroiditis, and primary hypothyroidism. We analyzed genetic association data from ∼2.9 million genomes and identified 235 known and 501 novel independent variants significantly linked to thyroid diseases. We discovered genetic correlations between thyroid cancer, benign nodular goiter, and autoimmune thyroid diseases (*r*^2^=0.21-0.97). Telomere maintenance genes contribute to benign and malignant thyroid nodular disease risk, whereas cell cycle, DNA repair, and DNA damage response genes are predominantly associated with thyroid cancer. We proposed a paradigm explaining genetic predisposition to benign and malignant thyroid nodules. We evaluated thyroid cancer polygenic risk scores (PRS) for clinical applications in thyroid cancer diagnosis. We found PRS associations with thyroid cancer risk features: multifocality, lymph node metastases, and extranodal extension.

---

Thyroid diseases are highly prevalent. According to the American Thyroid Association, over 12 percent of the US population will develop a thyroid condition during their lifetime (https://www.thyroid.org/media-main/press-room/). Thyroid cancer is the most common endocrine malignancy, with 44,020 new cases and 2,170 deaths in the United States in 2024 ^1^. Thyroid function diseases, hypo- and hyperthyroidism, negatively affect most organ systems and are associated with major excess in cardiovascular mortality ^2^. It is not well understood why some individuals develop thyroid disease, although genetic ^3,4^ and environmental factors (radiation exposure^5^) play a role.

Genetic effects are estimated to contribute up to 53% to thyroid cancer susceptibility in family studies ^3,4^, making thyroid cancer one of the most heritable common cancers^3,6^. For autoimmune thyroid diseases, genetic factors account for approximately 75% of the total phenotypic variance ^7^.

Ruling out thyroid malignancy is a common clinical task due to the high prevalence of thyroid nodules. Thyroid ultrasound reveals nodules in up to 65% of the general population, with prevalence increasing in women, with increasing age, and after radiation exposure ^8,9^. Clinical providers assess thyroid nodule sonographic characteristics ^10^ to decide if fine needle aspiration (FNA) biopsy is indicated. Over 600,000 fine needle aspiration thyroid nodule biopsies (FNA) are performed annually in the United States to rule out cancer ^11^, and most (∼92%) produce benign, inadequate, or indeterminate results ^12,13^. Genetic thyroid cancer risk assessment with polygenic risk score (PRS) provides an opportunity to improve the diagnostic yield of FNA and reduce unnecessary procedures, molecular tests and diagnostic surgeries ^14^.

In addition to the clinical applications, discovering genetic variants predisposing to thyroid cancer and benign thyroid conditions helps in understanding the biological processes leading to disease. Several genome-wide association studies (GWAS) have been conducted on thyroid cancer ^15–20^. More recently, the Global Biobank Meta-analysis (GBMI) consortium combined data from 6,699 individuals with thyroid cancer and ∼2.2 million controls and identified 27 significant genetic associations^21^. GWAS for benign thyroid diseases and related traits, such as thyroid-stimulating hormone (TSH) levels, have been performed in large biobanks: UK Biobank^22,23^, FinnGen ^24^, and Million Veteran Program ^25^. However, a systematic analysis of underlying genes, pathways, and clinical relevance is missing.

Platforms such as the Global Biobank Meta-analysis initiative (GBMI, https://www.globalbiobankmeta.org/ ^21^) enable global collaborations among dozens of participating biobanks, resulting in unmatched GWAS discovery power and data diversity, particularly relevant to cross-phenotype investigations. In this study, we report results from a GBMI project dedicated to thyroid diseases. We confirmed many previously reported variants and discovered hundreds of novel genetic associations with thyroid diseases. We found genes and pathways unique to malignant and benign nodular disease. We defined potential clinical applications for polygenic risk scores (PRS) for thyroid cancer to better distinguish thyroid cancer from benign nodules before FNA. We found a genetic predisposition to multifocal and metastatic thyroid cancer.

## Supplementary Tables for "Global multi-ancestry genetic study elucidates genes and biological pathways associated with thyroid cancer and benign thyroid diseases" (part 1 of 2)

### Sheet: ST 1. Biobanks
Biobank	Abbreviation	Location	Institute or Company	Cohort size (specific to this study)	Sample recruiting approach	Sample ancestry	Approach for determining sample ancestry (e.g. self reported, estimated using genetic data based on 1000G)	Phenotype data	Genotying array/Sequencing	Imputation reference panel	GWAS software	Webpage	Reference (PMID)	Comments
All of Us Research Program	AoU	USA	National Institute of Health	193429	Population-based	Multi-ethnic, AFR, AMR, EAS, EUR	The ancestry categories are based on the same labels used in gnomAD. We trained a classifier on a 16-dimensional principal component analysis (PCA) space of a diverse reference based on 3,202 samples and 151,159 autosomal single-nucleotide polymorphisms. We projected the All of Us samples into the PCA space of the training data, based on the same single-nucleotide polymorphisms from the WGS data, and generated categorical ancestry predictions from the trained classifier	Electronic health records (SNOMED) and questionnaires	Illumina NovaSeq 6000 whole genome sequencing	N/A	REGENIE	https://allofus.nih.gov/	38374255
Biobank Japan	BBJ	Japan	The Institute of Medicine of The University of Tokyo and the RIKEN Center for Integrative Medical Sciences	179609	Hospital/Health center-based	EAS	We performed principal component analysis (PCA) of the BBJ samples together with four reference HapMap populations (CEU, YRI, JPT, and CHB) to exclude outliers that don't belong to the Japanese population cluster. Briefly, we first perfomed PCA with the four populations to determine non-East Asian outliers, and then perfomed PCA again only with the JPT and CHB populations to determine non-Japanese outliers (see Akiyamam, M. et al. 2019).	Diagnosis by professional physicians at hospitals at recruitment, previous medical records, and self-reported data from questionaires	Illumina HumanOmniExpress and HumanExome BeadChip	1000 Genomes Project Phase 3 version 5 genotype data (n=2,504) and Japanese whole-genome sequencing data (n=1,037) using Minimac3 software.	SAIGE	https://biobankjp.org/en/	28189464, 34594039
BioMe	BioMe	USA	The Institute for Personalized Medicine at the Icahn School of Medicine at Mount Sinai	52537	Hospital/Health center-based	Multi-ethnic, AFR, AMR, EAS, EUR, SAS	self-identified	self reported data from survey questionaires, ICD codes	Global Screening Array	TOPMED freeze 8	SAIGE	https://icahn.mssm.edu/research/ipm/programs/biome-biobank	33546753
BioVU	BioVU	USA	Vanderbilt University	70342	Hospital/Health center-based	AFR,EUR	Principal component analycis was used with 1000 genome as references data to classify individuals	ICD codes	Illumina MEGA-Array	Haplotype Reference Consortium	SAIGE	https://victr.vumc.org/biovu-description/?_ga=2.238124995.2111368117.1624912981-1722622661.1624912981	26110578
China Kadoorie Biobank	CKB	China	University of Oxford; Peking University	77204	Population-based	EAS	We projected onto PCA of 1kgp populations, and excluded outliers with respect the 1kgp EAS populations.	Self-report at baseline; mortality registries, disease registries, and health insurance records, recorded as or standardised to ICD10 codes	custom Affymetrix Axiom CKB_1, CKB_2	WBBC+TopMed	SAIGE	https://www.ckbiobank.org/site/	22158673
Colorado Center for Personalized Medicine	CCPM	USA	University of Colorado	94651	Hospital/Health center-based	Multi-ethnic, AFR, AMR, EUR	PCA was performed on a set of unrelated individuals (King, --kinship –unrelated –degree 3) using flashpca to generate principal component loadings following Bycroft et al(Bycroft et al. 2018). The genetic ancestry assignments were generated by random forests trained on a reference panel consisting of individuals from 1000 Genomes Project(1000 Genomes Project Consortium et al. 2012, 2015) (2504 individuals) and the Human Genome Diversity Project(Li et al. 2008) (929 individuals).	EHR-based phenotyping including all-payers claims data	Illumina MEGA array and Regeneron Genetic Center hg38 Twist whole exome sequencing	TOPMed-r2	REGENIE	cobiobank.org	32077359, 38181729
deCODE Genetics	DECODE	Iceland	deCODE Genetics	314496	Population-based	EUR		Hospital discharge, primary care, cancer registry and death registry	Illumina genotyping arrays, mostly OmniExpress	27,633 whole genome sequenced Icelanders	SAIGE	www.decode.com	25807286
Extended Cohort for E-health, Environment and DNA	EXCEED	UK	University of Leicester, in partnership with University Hospitals of Leicester NHS Trust and in collaboration with Leicestershire Partnership NHS Trust, local general practices and smoking cessation services	4410	Hospital/Health center-based	EUR	We used k-means clustering on the first 4 PCs based on the 1000G superpopulations to assign ancestry groups.	EHR-based phenotyping and questionnaires	Affymetrix UK Biobank Axiom Array	Haplotype Reference Consortium	REGENIE	https://exceed.org.uk/	31062032
FinnGen	FinnGen	Finland	Institute for Molecular Medicine Finland	500348	Mixed	EUR	Ancestry was assigned by first combining FinnGen samples with 1000 genomes samples (containing 98 Finns). First outliers from the bulk of the samples were detected using Aberrant (https://rdrr.io/github/carbocation/aberrant/man/aberrant.html) which excluded majority if other ancestries from 1000 genomes except Finns and few hundrer EUR samples close to Finnish ancestry. Second round of learning was rerunning PCA and on the remaining samples and using 1000 genomes EUR and FIN samples as learning samples to assign each FinnGen participant to EUR or FIN cluster using Mahalanobis distance on First 3 PCs and assigning Finnish ancestry to those samples that had > 95% probability of belonging to the Finnish cluster as opposed to EUR cluster.	Hospital discharge, death and cancer registries, primary care, prescription drug purchases	FinnGen1 + several legacy cohorts on different arrays	SiSu 3 (3,775 WGS Finns)	SAIGE	https://www.finngen.fi/en	36653562	Publicly available GWAS from June 24, 2024 release were donwloaded. Phenocodes: E4_HYTHY_AI_STRICT C3_THYROID_GLAND_EXALLC E4_GRAVES_STRICT E4_THYROIDITAUTOIM E4_GOITREMULTINOD
Genomics Health Initiative	GHI	USA	Endeavor Health	17577	Hospital/Health center-based	Multi-ethnic	Sample ancestry was determined using genetic PCs. PCA was conducted with 1000G using King software.	Electronic health records (ICD codes)	low-pass WGS at an average of 0.5x coverage using Illumina NovaSeq 6000 next generation sequencing platform	1,000 Genomes Phase 3 haplotype reference panel	REGENIE	northshore.org/ghi	38090148
Trøndelag Health Study	HUNT	Norway	Norweigan University of Science and Technology	72409	Population-based	EUR	Ancestry of all samples was inferred by projecting all genotyped samples into the space of the principal components of the Human Genome Diversity Project (HGDP) reference panel (938 unrelated individuals; downloaded from http://csg.sph.umich.edu/chaolong/LASER/)(PMID: 24633160, PMID: 18292342), using PLINK. Recent European ancestry was defined as samples that fell into an ellipsoid spanning exclusively European populations of the HGDP panel.	Survey questionnaires, interviews, hospital and health records, death registry	Illumina HumanCoreExome arrays	Imputation was performed on samples of recent European ancestry using Minimac3 (v2.0.1, http://genome.sph.umich.edu/wiki/Minimac3)9 and a merged reference panel that was constructed by combining the Haplotype Reference Consortium panel (release version 1.1)10 and a local reference panel based on 2,202 wholegenome sequenced HUNT study participants.	SAIGE	https://www.ntnu.edu/hunt	35578897
The Korean Cancer Prevention Study-II	KCPS-II	South Korea	South Korea	153758	Population-based	EAS		The health assessment involved self-completion of a questionnaire which contained questions about health status and associated behaviours; attendees then took part in a medical examination.	Illumina Global Screening Array (GSA) v2.0 (78,260 samples) or the Korean Chip array v1 (90,245 samples).	Data were phased using SHAPEIT4 and imputed using IMPUTE5 with 1000 Genomes Project Phase 3 data	SAIGE		29186422
Latvian National Biobank	LatvianBiobank	Latvia	Latvian Biomedical Research and Study Centre	3859	Population-based	EUR	Population outliers (3 SD) were excluded from further analysis. All individuals were plotted against 1000G reference data	The health and hereditary core questionnaire contains questions on personal disease history, medication intake, physical activity, nutrition, smoking habits, alcohol consumption, education level, marital status, age, gender, ethnicity, income, working status, and family history of diseases and longevity. Using a separate form, medical diagnoses are confirmed by physicians using International Classification of Diseases (ICD)-10 codes.	Affymetrix Axiom Genome-Wide Human EU and OmniExpressExome (563 samples) Infinium Global Screening Array (3 296 samples) (148 samples have data from both arrays)	TOPMed-r2	SAIGE	https://www.genomadatubaze.lv/en/	29576601
Michigan Genomics Initiative	MGI	USA	University of Michigan	70266	Hospital/Health center-based	Multi-ethnic, EUR	MGI participants were first inferred as “European”, “East Asian”, “African” or “Other” genetic ancestry by performing principal component analysis (PCA) using Human Genome Diversity Project (HGDP) samples as reference. MGI participants inferred as “Other” genetic ancestry by PCA were further analyzed by running ADMIXTURE in supervised mode using the number of HGDP super-populations (K=6) as a template. Genetic ancestry inferred by the ADMIXTURE method was summarized to the largest global ancestry fraction reported by ADMIXTURE.	Electronic health records (ICD codes)	Cutomized Illumina Infinium CoreExome-24 bead array	TOPMed	SAIGE	https://precisionhealth.umich.edu/our-research/michigangenomics/	36819667
Million Veteran Program	MVP	USA	U.S. Department of Veterans Affairs	632519	Hospital/Health center-based	Multi-ethnic, EUR, AFR, AMR	To estimate population group membership, we obtained a reference dataset from 1000G and used the smartpca module in the EIGENSOFT package to project the PC loadings from a group of unrelated individuals in the reference dataset. We merged this dataset with the MVP dataset and ran smartpca to project the PCA loadings from the reference dataset. We trained a random forest classifier using continental ancestry meta-data based on the top 10 principal components from the reference training data to define genetically inferred ancestry. We then applied this random forest to the predicted MVP PCA data and assigned populations to individuals with a probability greater than 50%.	Electronic health records (ICD codes)	Custom ThermoFisher Axiom MVP 1.0 genotyping platform	Hybrid reference panel comprised of the African Genome Resources panel and 1000 Genomes Project Phase 3 Version 5	SAIGE	https://www.research.va.gov/mvp/	39024449	Publicly available GWAS summary data (dbGaP Study Accession: phs001672.v11.p1) for the 4 phenotypes: Phe_193 (thyroid cancer), Phe_241 (Nontoxic Nodular Goiter), Phe_242_1 (Graves' disease), and Phe_244 (Hypothyroidism).
Mass General Brigham Biobank	MGBB	USA	MGB affiliated Hospitals	39036	Hospital/Health center-based	AFR, AMR, EAS, EUR, CSA	We inferred genetic ancestry of the MGB biobank participants using 1000 Genomes samples (1KG) as the population reference panel. Specifically, we computed principal components for biobank samples and 1KG samples combined, and trained a Random Forest classifier to assign a “super population” label for biobank samples with a prediction probability ≥0.9 using the 1KG samples as the training data. This resulted in 26,677 individuals classified as Europeans (EUR) for GWAS analysis.	Electronic health records (ICD codes)	Multi-Ethnic Global array (Illumina)	Haplotype Reference Consortium	SAIGE	https://www.massgeneralbrigham.org/en/research-and-innovation/participate-in-research/biobank	26784234
Penn Medicine BioBank	PMBB	USA	University of Pennsylvania	30157	Hospital/Health center-based	EUR, AFR,AMR,SAS	Principal component analycis was used with Hapmap3 as references data to classify individuals	Billing codes; self-reported demographic information; vitals, laboratory tests, medications and prescriptions; medical procedures and diagnoses	Global Screening Array V2	TOPMed-r2	SAIGE	https://pmbb.med.upenn.edu/	36556195
The QSkin Sun and Health Study	QSkin	Australia	QIMR Berghofer	16889	Population-based	EUR	Principal components analysis was used to identify and exclude people more the 6 sd away from the mean of PC1 and PC2; mean defined using European reference samples	Self-reported information from epidemiological surveys, cancer registry data, death registry data, billing codes for medical procedures (Medicare MBS), billing codes for medication dispensing (Medicare PBS), hospital admitted patients data (demographic and clinical information on all admitted patients), pathology records related to the diagnosis and treatment of melanoma and skin cancer	Illumina HumanCoreExome + custom content	HRC V1.1	SAIGE	https://www.qimrberghofer.edu.au/study/qskin/	22933644
UK Biobank	UKBB	UK	Medical Research Council and Wellcome Trust	486319	Population-based	Multi-ethnic, EUR	Individuals of European ancestry were defined using a previous definition in the group which was created by projecting genetic data on to 1000G phase 3 PCA space and identifying the largest cluster of individuals using the Aberrant R package (lambda=4.5). We also removed individuals that self-reported as non-European (field 21000).	A combination of ICD9 and 10 primary and secondary diagnosis codes and cancer registry codes (fields 41270, 41202, 41204, 41271, 41203, and 41205, 40013, 40006), self-reported cancer and non-cancer illness (fields 21001 and 20002), and medications (field 20003).	Uk Biobank Axiom Array and UK BiLEVE Axiom Array. See Bycroft et al Nature 2018 for more details.	TOPMed freeze 8	REGENIE	https://www.ukbiobank.ac.uk/	25826379

### Sheet: ST2. Phenotype definitions
Endpoint: Thyroid Cancer
ICD-9-CM/ICD-10-CM	ICD-9-CM codes:
	193 Malignant neoplasm of thyroid gland
	V10.87 Personal history of malignant neoplasm of thyroid
	ICD-10-CM billing codes:
	C73 Malignant neoplasm of thyroid gland
	Z85.850 Personal history of malignant neoplasm of thyroid
ICD9 and ICD-10	ICD-9 codes: 193, V10.87
	193 Malignant neoplasm of thyroid gland
	V10.87 Personal history of malignant neoplasm of thyroid
	ICD-10 codes:
	C73 Malignant neoplasm of thyroid gland
SNOMED CT	92767001 Carcinoma in situ of thyroid gland
	363478007 Malignant tumor of thyroid gland
	255028004 Follicular thyroid carcinoma
	423158009 Hurthle cell carcinoma of thyroid
	772992009 Primary differentiated carcinoma of thyroid gland
Survey responses (All of Us)	Including yourself, who in your family has had thyroid cancer? Select all that apply. - Self.
	Are you still seeing a doctor or health care provider for thyroid cancer? - Yes.
	Are you currently prescribed medications and/or receiving a treatment for thyroid cancer? - Yes.
	About how old were you when you were first told you had thyroid cancer? - Any age.
Endpoint: Benign Nodular Goiter
ICD-9-CM/ICD-10-CM	ICD-9-CM codes:
	241 Nontoxic nodular goiter
	241.0 Nontoxic uninodular goiter
	241.1 Nontoxic multinodular goiter
	241.9 Unspecified nontoxic nodular goiter
	ICD-10-CM billing codes:
	E01.1 Iodine-deficiency related multinodular (endemic) goiter
	E04.1 Nontoxic single thyroid nodule
	E04.2 Nontoxic multinodular goiter
	E04.8 Other specified nontoxic goiter
	E04.9 Nontoxic goiter, unspecified
ICD9 and ICD-10	ICD-9-CM codes:
	241 Nontoxic nodular goiter
	241.0 Nontoxic uninodular goiter
	241.1 Nontoxic multinodular goiter
	241.9 Unspecified nontoxic nodular goiter
	ICD-10 codes:
	E01.1 Iodine-deficiency related multinodular (endemic) goiter
	E04.1 Nontoxic single thyroid nodule
	E04.2 Nontoxic multinodular goiter
	E04.8 Other specified nontoxic goiter
	E04.9 Nontoxic goiter, unspecified
SNOMED CT	419153005 Nodular goiter
	190236006 Non-toxic nodular goiter
	66392007 Substernal goiter
	60968001 Adenomatous goiter
Endpoint: Lymphocytic Thyroiditis
ICD-9-CM/ICD-10-CM	ICD-9-CM codes:
	245.2 Chronic lymphocytic thyroiditis
	ICD-10-CM billing codes:
	E06.3 Autoimmune thyroiditis
ICD9 and ICD-10	ICD-9 codes:
	245.2 Chronic lymphocytic thyroiditis
	ICD-10 codes:
	E06.3 Autoimmune thyroiditis
SNOMED CT	66944004 Autoimmune thyroiditis
	21983002 Hashimoto thyroiditis
	237520009 Hypothyroidism due to Hashimoto's thyroiditis
	102871000119101 Hypothyroidism due to thyroiditis
Endpoint: Graves Disease
ICD-9-CM/ICD-10-CM	ICD-9-CM codes:
	242.0 Toxic diffuse goiter
	242.00 Toxic diffuse goiter without mention of thyrotoxic crisis or storm
	242.01 Toxic diffuse goiter with mention of thyrotoxic crisis or storm
	ICD-10-CM billing codes:
	E05.0 Thyrotoxicosis with diffuse goiter
	E05.00 Thyrotoxicosis with diffuse goiter without thyrotoxic crisis or storm
	E05.01 Thyrotoxicosis with diffuse goiter with thyrotoxic crisis or storm
ICD9 and ICD-10	ICD-9 codes:
	242.0 Toxic diffuse goiter
	242.00 Toxic diffuse goiter without mention of thyrotoxic crisis or storm
	242.01 Toxic diffuse goiter with mention of thyrotoxic crisis or storm
	ICD-10 billing codes:
	E05.0 Thyrotoxicosis with diffuse goiter
	E05.00 Thyrotoxicosis with diffuse goiter without thyrotoxic crisis or storm
	E05.01 Thyrotoxicosis with diffuse goiter with thyrotoxic crisis or storm
SNOMED CT	353295004 Graves' disease
	276177000 Thyroid eye disease
	237825005 Thyroid-associated dermopathy
	137421000119106 Graves' disease in remission
	267374005 Toxic diffuse goiter
Endpoint Hypothyroidism
ICD-9-CM/ICD-10-CM	ICD-9-CM codes:
	244.8 Other specified acquired hypothyroidism
	244.9 Unspecified acquired hypothyroidism
	ICD-10-CM billing codes:
	E03.8 Other specified hypothyroidism
	E03.9 Hypothyroidism, unspecified
ICD9 and ICD-10	ICD-9 codes:
	244.8 Other specified acquired hypothyroidism
	244.9 Unspecified acquired hypothyroidism
	ICD-10 billing codes:
	E03.8 Other specified hypothyroidism
	E03.9 Hypothyroidism, unspecified
SNOMED CT	54823002 Subclinical hypothyroidism
	40930008 Hypothyroidism
	237519003 Autoimmune hypothyroidism
Survey responses (All of Us)	Including yourself, who in your family has had hypothyroidism? Select all that apply. - Self.
	Have you or anyone in your family ever been diagnosed with the following hormone and endocrine conditions? Think only of the people you are related to by blood. Select all that apply. - Hypothyroidism.
	Are you still seeing a doctor or health care provider for hypothyroidism? - Yes.
	Are you currently prescribed medications and/or receiving treatment for hypothyroidism? - Yes.
	About how old were you when you were first told you had hypothyroidism? - Any age.
Secondary Hypothyroidism (exclusion criteria for hypothyroidism GWAS)
ICD-9-CM/ICD-10-CM	ICD-9-CM codes:
	244 Acquired hypothyroidism
	244.0 Postsurgical hypothyroidism
	244.1 Other postablative hypothyroidism
	244.3 Other iatrogenic hypothyroidism
	ICD-10-CM billing codes:
	E03.2 Hypothyroidism due to medicaments and other exogenous substances
	E03.3 Postinfectious hypothyroidism
	E89.0 Postprocedural hypothyroidism
ICD9 and ICD-10	ICD-9 codes:
	244 Acquired hypothyroidism
	244.0 Postsurgical hypothyroidism
	244.1 Other postablative hypothyroidism
	244.3 Other iatrogenic hypothyroidism
	ICD-10 billing codes:
	E03.2 Hypothyroidism due to medicaments and other exogenous substances
	E03.3 Postinfectious hypothyroidism
	E89.0 Postprocedural hypothyroidism
SNOMED CT	27059002 Postoperative hypothyroidism
	88273006 Iatrogenic hypothyroidism
	367631000119105 Hypothyroidism caused by drug
	190279008 Iodine hypothyroidism
	237567008 Subclinical iodine deficiency hypothyroidism
	190268003 Congenital hypothyroidism
	217710005 Congenital iodine deficiency syndrome
	82598004 Secondary hypothyroidism
	237528002 Post-infectious hypothyroidism
	26692000 Central hypothyroidism
	40539002 Hypothyroidism following radioiodine therapy
	39444001 Hypothyroidism due to fibrous invasive thyroiditis
	83728000 Polyglandular autoimmune syndrome, type 2

### Sheet: ST 3. GWAS definitions
GWAS	Cases	Controls	Exclusions	Label in Supplementary Table 4	Cases, n	Controls, n	Total, n
GWAS #1. Thyroid cancer vs. all controls.	At least one thyroid cancer ICD/SNOMED code or positive survey response	Anybody who does not meet the definition for cases.	Optionally if data is available, patients diagnosed with medullary thyroid cancer are excluded from both cases and controls.	thyroid_cancer	21816	2895812	2917628
GWAS #2. Benign goiter vs. all controls	At least one benign nodular goiter ICD/SNOMED code	Anybody who does not meet the definition for cases	Patients diagnosed with thyroid cancer (GWAS # 1 cases) are excluded from both cases and controls.	benign_nodular_goiter	68987	2391458	2460445
GWAS #3. Thyroid cancer vs. benign nodular goiter	At least one thyroid cancer ICD/SNOMED code or positive survey response	At least one benign nodular goiter ICD/SNOMED code	Anybody who does not meet the criteria for cases or controls. Optionally, patients diagnosed with medullary thyroid cancer are excluded from both cases and controls.	tc_vs_bng	18719	2441938	2460657
GWAS #4. Lymphocytic thyroiditis vs. all controls	At least one lymphocytic thyroiditis ICD/SNOMED code	Anybody who does not meet the definition for cases		lymphocytic_thyroiditis	18331	1797183	1815514
GWAS #5. Graves disease vs. all controls	At least one Graves disease ICD/SNOMED code	Anybody who does not meet the definition for cases		graves	257365	2186763	2444128
GWAS #6. Hypothyroidism vs. all controls	At least one thyroid cancer ICD/SNOMED code or positive survey response	Anybody who does not meet the definition for cases.	Patients diagnosed with other than primary hypothyroidism are excluded from both cases and control	hypothyroidism	10696	42689	53385

### Sheet: ST 4. Individual GWAS runs
BIOBANK	GWAS	SEX	ANCESTRY	GWAS_SOFTWARE	Case_Count	Control_Count	Combined	AFR_summix	AMR_summix	EAS_summix	EUR_summix	MID_summix	SAS_summix	intercept_ldsc	intercept_se_ldsc	intercept_upper_ci_95	intercept_lower_ci_95	chisq_mean	genomic_inflation_factor
AoU	tc_vs_bng	both	AFR	REGENIE	174	1940	2114	0.984	0.007	0.001	0.003	0.004	0	0.9492	0.005	0.959	0.9394	0.9651	0.9751
AoU	hypothyroidism	both	AFR	REGENIE	1724	38647	40371	0.992	0.002	0.001	0	0.003	0.002	1.0049	0.0055	1.01568	0.99412	1.0221	1.0195
AoU	benign_nodular_goiter	both	AFR	REGENIE	1940	39032	40972	0.992	0.003	0.001	0	0.003	0	1.0274	0.0054	1.03798	1.01682	1.0429	1.0466
AoU	lymphocytic_thyroiditis	both	AFR	REGENIE	183	40963	41146	0.992	0.005	0.001	0	0.001	0	0.9117	0.0048	0.921108	0.902292	0.9197	0.9374
AoU	graves	both	AFR	REGENIE	392	40754	41146	0.992	0.002	0.001	0.001	0.004	0	0.9791	0.0052	0.989292	0.968908	0.9722	0.978
AoU	thyroid_cancer	both	AFR	REGENIE	174	40972	41146	0.991	0.004	0.001	0	0.003	0	0.9111	0.0047	0.920312	0.901888	0.9239	0.9345
AoU	tc_vs_bng	both	AMR	REGENIE	273	1235	1508	0.051	0.874	0.007	0.048	0.011	0.008	0.9493	0.0066	0.962236	0.936364	0.9396	0.9547
AoU	hypothyroidism	both	AMR	REGENIE	2647	29737	32384	0.007	0.966	0.027	0	0	0	1.0486	0.0075	1.0633	1.0339	1.0603	1.0557
AoU	benign_nodular_goiter	both	AMR	REGENIE	1235	31446	32681	0.007	0.967	0.026	0	0	0	1.0357	0.007	1.04942	1.02198	1.0461	1.0527
AoU	graves	both	AMR	REGENIE	216	32738	32954	0.007	0.967	0.026	0	0	0	0.9446	0.007	0.95832	0.93088	0.9437	0.9489
AoU	lymphocytic_thyroiditis	both	AMR	REGENIE	366	32588	32954	0.008	0.966	0.026	0	0	0	0.9666	0.0065	0.97934	0.95386	0.9613	0.9634
AoU	thyroid_cancer	both	AMR	REGENIE	273	32681	32954	0.009	0.967	0.024	0	0	0	0.9643	0.007	0.97802	0.95058	0.9564	0.9663
AoU	hypothyroidism	both	EAS	REGENIE	226	3794	4020	0.006	0	0.954	0.018	0.002	0.02	0.9768	0.006	0.98856	0.96504	0.9887	1.0016
AoU	benign_nodular_goiter	both	EAS	REGENIE	147	3908	4055	0.007	0	0.955	0.019	0.001	0.019	0.9708	0.0058	0.982168	0.959432	0.978	0.9957
AoU	lymphocytic_thyroiditis	both	EAS	REGENIE	55	4044	4099	0.006	0	0.955	0.019	0.001	0.019	0.8149	0.005	0.8247	0.8051	0.8324	0.8808
AoU	tc_vs_bng	both	EUR	REGENIE	1403	6687	8090	0	0	0	0.932	0.066	0.001	0.9896	0.0058	1.00097	0.978232	0.9972	0.9927
AoU	hypothyroidism	both	EUR	REGENIE	16081	92840	108921	0	0.001	0	0.951	0.045	0.003	1.0181	0.0076	1.033	1.0032	1.1281	1.0926
AoU	benign_nodular_goiter	both	EUR	REGENIE	6687	103904	110591	0	0.001	0	0.95	0.046	0.003	1.0154	0.0062	1.02755	1.00325	1.0614	1.0527
AoU	lymphocytic_thyroiditis	both	EUR	REGENIE	2591	109403	111994	0	0.001	0	0.949	0.046	0.003	1.0117	0.0063	1.02405	0.999352	1.0586	1.0527
AoU	graves	both	EUR	REGENIE	957	111037	111994	0	0.002	0	0.949	0.046	0.003	1.0167	0.0067	1.02983	1.00357	1.022	1.0165
AoU	thyroid_cancer	both	EUR	REGENIE	1403	110591	111994	0	0.001	0	0.95	0.046	0.003	0.9997	0.0059	1.01126	0.988136	1.0221	1.0165
AoU	tc_vs_bng	both	Multi-ancestry	REGENIE	1910	10152	12062	0.178	0.112	0.016	0.633	0.05	0.011	1.0344	0.0061	1.04636	1.02244	1.0473	1.0375
AoU	hypothyroidism	both	Multi-ancestry	REGENIE	21030	167862	188892	0.213	0.187	0.024	0.535	0.026	0.015	1.061	0.0074	1.0755	1.0465	1.1649	1.1144
AoU	benign_nodular_goiter	both	Multi-ancestry	REGENIE	10152	181367	191519	0.213	0.186	0.022	0.537	0.025	0.016	1.0345	0.0069	1.04802	1.02098	1.0617	1.0588
AoU	lymphocytic_thyroiditis	both	Multi-ancestry	REGENIE	3278	190151	193429	0.212	0.186	0.023	0.538	0.026	0.015	1.0222	0.0067	1.03533	1.00907	1.0582	1.0436
AoU	thyroid_cancer	both	Multi-ancestry	REGENIE	1910	191519	193429	0.212	0.185	0.024	0.538	0.026	0.015	1.0138	0.007	1.02752	1.00008	1.0338	1.0345
AoU	graves	both	Multi-ancestry	REGENIE	1619	191810	193429	0.213	0.186	0.023	0.539	0.025	0.015	1.0146	0.0062	1.02675	1.00245	1.0274	1.0195
BBJ	lymphocytic_thyroiditis	both	EAS	SAIGE	648	178961	179609	0.003	0.034	0.963	0	0	0	1.0023	0.0067	1.01543	0.989168	1.018	1.0225
BBJ	hypothyroidism	both	EAS	SAIGE	4212	175373	179585	0.003	0.031	0.966	0	0	0	1.0216	0.0076	1.0365	1.0067	1.0651	1.0527
BBJ	benign_nodular_goiter	both	EAS	SAIGE	1261	177925	179186	0.004	0.028	0.965	0	0	0.002	1.0094	0.007	1.02312	0.99568	1.0112	1.0195
BBJ	tc_vs_bng	both	EAS	SAIGE	423	1261	1684	0.002	0.035	0.955	0	0	0.008	1.0132	0.0062	1.02535	1.00105	1.0097	1.0075
BBJ	graves	both	EAS	SAIGE	2886	176723	179609	0.002	0.035	0.963	0	0	0	0.9911	0.0076	1.006	0.976204	1.0949	1.0375
BBJ	thyroid_cancer	both	EAS	SAIGE	423	179186	179609	0.003	0.03	0.963	0	0	0.004	0.9987	0.0064	1.01124	0.986156	1.0051	1.0046
BioMe	hypothyroidism	both	AFR	SAIGE	945	15369	16314	0.854	0.073	0.013	0.031	0.026	0.004	0.9895	0.0059	1.00106	0.977936	0.9911	0.9957
BioMe	benign_nodular_goiter	both	AFR	SAIGE	1505	15172	16677	0.855	0.071	0.013	0.032	0.023	0.005	1.0053	0.0061	1.01726	0.993344	0.9953	0.9927
BioMe	graves	both	AFR	SAIGE	259	16515	16774	0.854	0.076	0.013	0.029	0.025	0.004	0.993	0.0055	1.00378	0.98222	0.9971	1.0016
BioMe	lymphocytic_thyroiditis	both	AFR	SAIGE	195	16579	16774	0.853	0.076	0.012	0.029	0.025	0.004	0.9946	0.0052	1.00479	0.984408	0.9918	0.9927
BioMe	tc_vs_bng	both	AMR	SAIGE	159	876	1035	0.094	0.755	0.007	0.097	0.047	0	1.0076	0.0065	1.02034	0.99486	0.9907	0.9898
BioMe	hypothyroidism	both	AMR	SAIGE	1397	11733	13130	0.089	0.791	0.007	0.071	0.042	0	0.9968	0.0085	1.01346	0.98014	0.9939	0.9927
BioMe	benign_nodular_goiter	both	AMR	SAIGE	876	12547	13423	0.089	0.792	0.006	0.068	0.044	0	0.9979	0.0075	1.0126	0.9832	0.9938	0.9927
BioMe	thyroid_cancer	both	AMR	SAIGE	159	13423	13582	0.088	0.794	0.008	0.069	0.041	0	1.0262	0.0066	1.03914	1.01326	1.0106	1.0105
BioMe	lymphocytic_thyroiditis	both	AMR	SAIGE	354	13228	13582	0.088	0.797	0.006	0.066	0.043	0	1.0082	0.0076	1.0231	0.993304	0.9977	1.0016
BioMe	graves	both	AMR	SAIGE	167	13415	13582	0.089	0.794	0.007	0.068	0.043	0	0.9688	0.0076	0.983696	0.953904	0.9672	0.9576
BioMe	hypothyroidism	both	EAS	SAIGE	104	1628	1732	0.02	0.01	0.913	0.047	0.01	0	0.9943	0.0064	1.00684	0.981756	1.0038	1.0135
BioMe	benign_nodular_goiter	both	EAS	SAIGE	118	1647	1765	0.019	0.011	0.912	0.045	0.013	0	0.989	0.006	1.00076	0.97724	0.9966	1.0135
BioMe	tc_vs_bng	both	EUR	SAIGE	342	1405	1747	0.003	0.015	0.009	0.712	0.242	0.02	1.0018	0.0064	1.01434	0.989256	0.9931	1.0016
BioMe	hypothyroidism	both	EUR	SAIGE	2268	15699	17967	0.003	0.022	0.009	0.729	0.22	0.018	0.9983	0.0068	1.01163	0.984972	1.0023	1.0046
BioMe	benign_nodular_goiter	both	EUR	SAIGE	1405	16870	18275	0.005	0.022	0.009	0.728	0.218	0.019	0.9964	0.0068	1.00973	0.983072	0.999	1.0016
BioMe	lymphocytic_thyroiditis	both	EUR	SAIGE	1016	17601	18617	0.004	0.023	0.008	0.727	0.218	0.02	0.9988	0.0071	1.01272	0.984884	0.9997	0.9986
BioMe	graves	both	EUR	SAIGE	250	18367	18617	0.003	0.021	0.009	0.725	0.222	0.02	0.9721	0.0065	0.98484	0.95936	0.9801	0.9809
BioMe	thyroid_cancer	both	EUR	SAIGE	342	18275	18617	0.004	0.022	0.009	0.727	0.218	0.019	1.0007	0.0061	1.01266	0.988744	0.9937	0.9927
BioMe	hypothyroidism	both	SAS	SAIGE	198	1549	1747	0.027	0	0.025	0.006	0	0.943	1.0002	0.0061	1.01216	0.988244	1.0011	1.0016
BioMe	benign_nodular_goiter	both	SAS	SAIGE	106	1661	1767	0.027	0	0.026	0.006	0	0.941	0.9892	0.006	1.00096	0.97744	0.9957	0.9986
BioMe	tc_vs_bng	both	Multi-ancestry	SAIGE	630	4010	4640	0.325	0.196	0.041	0.308	0.109	0.022	1.0088	0.0066	1.02174	0.995864	0.9996	1.0046
BioMe	hypothyroidism	both	Multi-ancestry	SAIGE	4912	45978	50890	0.301	0.234	0.044	0.294	0.095	0.032	0.991	0.0064	1.00354	0.978456	0.9999	0.9957
BioMe	benign_nodular_goiter	both	Multi-ancestry	SAIGE	4010	47897	51907	0.303	0.235	0.043	0.29	0.096	0.033	1.0108	0.0061	1.02276	0.998844	1.0069	1.0075
BioMe	graves	both	Multi-ancestry	SAIGE	754	51783	52537	0.301	0.235	0.043	0.29	0.099	0.031	0.9645	0.0057	0.975672	0.953328	0.981	0.9751
BioMe	lymphocytic_thyroiditis	both	Multi-ancestry	SAIGE	1703	50834	52537	0.301	0.234	0.043	0.294	0.097	0.03	1.008	0.0062	1.02015	0.995848	0.9888	0.9839
BioMe	thyroid_cancer	both	Multi-ancestry	SAIGE	630	51907	52537	0.301	0.235	0.043	0.294	0.095	0.033	1.0034	0.0071	1.01732	0.989484	0.9952	0.9927
BioVU	tc_vs_bng	both	AFR	SAIGE	53	331	384	0.969	0.013	0.005	0.001	0.012	0	1.0292	0.0077	1.04429	1.01411	1.0222	1.0345
BioVU	lymphocytic_thyroiditis	both	AFR	SAIGE	89	13259	13348	0.919	0.005	0.005	0.041	0.026	0.003	1.0073	0.0068	1.02063	0.993972	0.9918	0.9927
BioVU	graves	both	AFR	SAIGE	219	13264	13483	0.919	0	0.005	0.049	0.025	0.003	1.0177	0.0073	1.03201	1.00339	1.007	1.0075
BioVU	benign_nodular_goiter	both	AFR	SAIGE	353	13264	13617	0.92	0.002	0.006	0.042	0.027	0.004	1.011	0.0077	1.02609	0.995908	1.0064	1.0016
BioVU	hypothyroidism	both	AFR	SAIGE	1050	13171	14221	0.918	0.001	0.006	0.044	0.028	0.003	1.006	0.0068	1.01933	0.992672	1.0045	1.0075
BioVU	thyroid_cancer	both	AFR	SAIGE	53	14745	14798	0.92	0.002	0.006	0.043	0.025	0.004	0.9976	0.0074	1.0121	0.983096	0.9891	0.9986
BioVU	hypothyroidism	both	EUR	SAIGE	11039	56788	67827	0.003	0.002	0	0.993	0	0.001	1.0054	0.0067	1.01853	0.992268	1.0266	1.0285
BioVU	tc_vs_bng	both	EUR	SAIGE	646	1727	2373	0.002	0.002	0	0.994	0	0.002	0.9961	0.0068	1.00943	0.982772	1.0051	1.0075
BioVU	graves	both	EUR	SAIGE	922	57647	58569	0.004	0.005	0	0.99	0	0	0.9851	0.0072	0.999212	0.970988	1.0063	1.0075
BioVU	lymphocytic_thyroiditis	both	EUR	SAIGE	1271	57587	58858	0.004	0.003	0	0.992	0	0.001	0.9691	0.007	0.98282	0.95538	0.9987	1.0046
BioVU	benign_nodular_goiter	both	EUR	SAIGE	1948	57647	59595	0.004	0.004	0	0.991	0	0.001	0.9964	0.0069	1.00992	0.982876	1.0123	1.0165
BioVU	thyroid_cancer	both	EUR	SAIGE	646	69696	70342	0.004	0.003	0	0.992	0	0.001	0.991	0.0063	1.00335	0.978652	1.0106	1.0165
CCPM	hypothyroidism	both	AFR	REGENIE	283	3060	3343	0.936	0.005	0.003	0.056	0	0	1.0818	0.0064	1.09434	1.06926	1.0898	1.0988
CCPM	benign_nodular_goiter	both	AFR	REGENIE	286	3279	3565	0.936	0.004	0.003	0.057	0	0	1.0687	0.0062	1.08085	1.05655	1.0865	1.0864
CCPM	lymphocytic_thyroiditis	both	AFR	REGENIE	54	3529	3583	0.936	0.003	0.003	0.058	0	0	0.9272	0.0051	0.937196	0.917204	0.9384	0.9489
CCPM	graves	both	AFR	REGENIE	60	3523	3583	0.935	0.003	0.003	0.059	0	0	0.9898	0.0052	0.999992	0.979608	0.9906	1.0075
CCPM	thyroid_cancer	both	AMR	REGENIE	147	11036	11183	0	0.88	0.026	0.094	0	0	1.0001	0.0076	1.015	0.985204	1.008	1.0165
CCPM	tc_vs_bng	both	AMR	REGENIE	147	542	689	0	0.817	0.026	0.156	0	0	1.0191	0.0069	1.03262	1.00558	1.0182	1.0225
CCPM	hypothyroidism	both	AMR	REGENIE	1498	9053	10551	0	0.886	0.025	0.089	0	0	1.0686	0.0094	1.08702	1.05018	1.0805	1.0649
CCPM	benign_nodular_goiter	both	AMR	REGENIE	542	10496	11038	0	0.886	0.023	0.091	0	0	1.0134	0.0079	1.02888	0.997916	1.0097	1.0135
CCPM	graves	both	AMR	REGENIE	151	11036	11187	0	0.886	0.022	0.091	0	0	1.0005	0.008	1.01618	0.98482	1.0091	1.0195
CCPM	lymphocytic_thyroiditis	both	AMR	REGENIE	338	10849	11187	0	0.882	0.024	0.094	0	0	1.0191	0.0067	1.03223	1.00597	1.031	1.0345
CCPM	hypothyroidism	both	EAS	REGENIE	201	1651	1852	0.011	0.002	0.883	0.079	0.001	0.025	0.9755	0.006	0.98726	0.96374	0.9877	0.9839
CCPM	benign_nodular_goiter	both	EAS	REGENIE	112	1822	1934	0.01	0.001	0.884	0.08	0.002	0.023	1.0157	0.0061	1.02766	1.00374	1.0018	1.0135
CCPM	tc_vs_bng	both	EUR	REGENIE	1182	5241	6423	0.001	0	0.002	0.979	0.017	0	1.0245	0.0077	1.03959	1.00941	1.0435	1.0315
CCPM	hypothyroidism	both	EUR	REGENIE	15064	57109	72173	0.001	0.001	0.003	0.982	0.013	0	1.0239	0.0087	1.04095	1.00685	1.1522	1.1019
CCPM	benign_nodular_goiter	both	EUR	REGENIE	5241	70416	75657	0.001	0.002	0.002	0.981	0.013	0	0.9996	0.0072	1.01371	0.985488	1.0256	1.0165
CCPM	thyroid_cancer	both	EUR	REGENIE	1182	75637	76819	0.001	0	0.003	0.982	0.014	0	0.9975	0.0105	1.01808	0.97692	1.0341	1.0165
CCPM	lymphocytic_thyroiditis	both	EUR	REGENIE	3083	73797	76880	0.001	0	0.002	0.981	0.014	0	1.0139	0.0072	1.02801	0.999788	1.0517	1.0315
CCPM	graves	both	EUR	REGENIE	799	76081	76880	0.001	0.001	0.003	0.982	0.014	0	0.9964	0.0068	1.00973	0.983072	1.0248	1.0255
CCPM	hypothyroidism	both	SAS	REGENIE	127	594	721	0.004	0.01	0.011	0.025	0.01	0.941	1.0134	0.0069	1.02692	0.999876	1.0145	1.0285
CCPM	tc_vs_bng	both	Multi-ancestry	REGENIE	1390	6237	7627	0.036	0.078	0.022	0.845	0.012	0.006	1.0417	0.007	1.05542	1.02798	1.0411	1.0405
CCPM	hypothyroidism	both	Multi-ancestry	REGENIE	17202	71708	88910	0.036	0.111	0.024	0.81	0.009	0.009	1.0449	0.0088	1.06215	1.02765	1.156	1.0957
CCPM	benign_nodular_goiter	both	Multi-ancestry	REGENIE	6237	86980	93217	0.038	0.11	0.024	0.811	0.009	0.009	1.0046	0.0078	1.01989	0.989312	1.0255	1.0225
CCPM	thyroid_cancer	both	Multi-ancestry	REGENIE	1390	93195	94585	0.037	0.113	0.024	0.809	0.008	0.008	1.0126	0.0074	1.0271	0.998096	1.028	1.0195
CCPM	graves	both	Multi-ancestry	REGENIE	1063	93588	94651	0.038	0.111	0.024	0.81	0.008	0.009	1.0044	0.0068	1.01773	0.991072	1.0144	1.0135
CCPM	lymphocytic_thyroiditis	both	Multi-ancestry	REGENIE	3548	91103	94651	0.037	0.11	0.024	0.809	0.01	0.009	1.0245	0.0073	1.03881	1.01019	1.063	1.0436
CKB	tc_vs_bng	both	EAS	SAIGE	147	432	579	0.01	0	0.986	0.001	0.004	0	1.03	0.0061	1.04196	1.01804	1.0211	1.0255
CKB	thyroid_cancer	both	EAS	SAIGE	147	77042	77189	0.004	0.002	0.985	0.007	0.002	0	1.0117	0.0065	1.02444	0.99896	1.003	1.0105
CKB	benign_nodular_goiter	both	EAS	SAIGE	432	76690	77122	0.005	0.006	0.983	0.004	0.002	0	1.0025	0.0063	1.01485	0.990152	0.9998	1.0016
CKB	hypothyroidism	both	EAS	SAIGE	81	77123	77204	0.005	0.003	0.985	0.002	0.005	0	0.9941	0.0062	1.00625	0.981948	0.9979	0.9986
DECODE	thyroid_cancer	both	EUR	SAIGE	1152	313344	314496	0	0	0	1	0	0	0.996	0.0065	1.00874	0.98326	1.0035	0.9957
EXCEED	benign_nodular_goiter	both	EUR	REGENIE	58	4352	4410	0	0	0	1	0	0	0.8297	0.0053	0.840088	0.819312	0.836	0.867
EXCEED	hypothyroidism	both	EUR	REGENIE	337	4067	4404	0	0	0	1	0	0	0.9717	0.0051	0.981696	0.961704	0.9692	0.9721
FinnGen	benign_nodular_goiter	both	EUR	SAIGE	8337	424208	432545	0	0	0.05	0.949	0	0.001	1.0756	0.0147	1.10441	1.04679	1.2864	1.1333
FinnGen	graves	both	EUR	SAIGE	3962	496386	500348	0	0	0.049	0.947	0	0.005	1.0423	0.009	1.05994	1.02466	1.1276	1.0957
FinnGen	hypothyroidism	both	EUR	SAIGE	54752	362639	417391	0	0	0.05	0.949	0	0.001	1.2614	0.0229	1.30628	1.21652	1.8483	1.4673
FinnGen	lymphocytic_thyroiditis	both	EUR	SAIGE	688	362639	363327	0	0	0.048	0.951	0	0.002	1.0065	0.0076	1.0214	0.991604	1.0202	1.0195
FinnGen	thyroid_cancer	both	EUR	SAIGE	2859	378749	381608	0	0	0.052	0.947	0	0.001	1.0162	0.0104	1.03658	0.995816	1.1065	1.0833
GHI	benign_nodular_goiter	both	Multi-ethnic	REGENIE	2107	15148	17255	0.052	0.08	0.041	0.704	0.081	0.042	0.9698	0.0142	0.997632	0.941968	0.9911	0.978
GHI	graves	both	Multi-ethnic	REGENIE	320	17257	17577	0.053	0.079	0.043	0.706	0.081	0.04	0.9283	0.0146	0.956916	0.899684	0.908	0.9174
GHI	hypothyroidism	both	Multi-ethnic	REGENIE	3724	13125	16849	0.052	0.081	0.042	0.704	0.08	0.041	1.0144	0.0123	1.03851	0.990292	0.9999	0.9986
GHI	lymphocytic_thyroiditis	both	Multi-ethnic	REGENIE	793	16784	17577	0.052	0.079	0.042	0.705	0.081	0.04	0.9561	0.0164	0.988244	0.923956	0.9771	0.9809
GHI	tc_vs_bng	both	Multi-ethnic	REGENIE	308	2107	2415	0.064	0.06	0.035	0.707	0.104	0.029	0.81	0.0134	0.836264	0.783736	0.8517	0.8505
GHI	thyroid_cancer	both	Multi-ethnic	REGENIE	308	17255	17563	0.053	0.079	0.042	0.704	0.082	0.041	0.8952	0.0144	0.923424	0.866976	0.9244	0.9288
HUNT	hypothyroidism	both	EUR	SAIGE	2966	68828	71794	0	0	0.007	0.993	0	0	1.0242	0.0066	1.03714	1.01126	1.0571	1.0496
HUNT	thyroid_cancer	both	EUR	SAIGE	196	72213	72409	0	0	0.005	0.995	0	0	1.0102	0.0062	1.02235	0.998048	1.0164	1.0285
HUNT	tc_vs_bng	both	EUR	SAIGE	196	1094	1290	0	0	0.003	0.997	0	0	1.0192	0.0068	1.03253	1.00587	1.0188	1.0285
HUNT	benign_nodular_goiter	both	EUR	SAIGE	1094	71315	72409	0	0	0.006	0.994	0	0	0.995	0.0075	1.0097	0.9803	1.0149	1.0046
HUNT	graves	both	EUR	SAIGE	486	71923	72409	0	0	0.006	0.994	0	0	0.9905	0.0065	1.00324	0.97776	1.0056	1.0075
HUNT	lymphocytic_thyroiditis	both	EUR	SAIGE	52	72357	72409	0	0	0.006	0.994	0	0	0.9972	0.0067	1.01033	0.984068	1.0007	1.0165
KCPS2	thyroid_cancer	both	EAS	SAIGE	3876	149882	153758	1.77e-15	0.0516	0.948	-2.37e-15	6.43e-16	-4.15e-15	0.9959	0.0095	1.01452	0.97728	1.0605	1.0225
LatvianBiobank	benign_nodular_goiter	both	EUR	SAIGE	87	3766	3853	0	0	0.032	0.968	0	0	1.0006	0.006	1.01236	0.98884	1.006	1.0135
LatvianBiobank	thyroid_cancer	both	EUR	SAIGE	55	3700	3755	0.001	0	0.033	0.966	0	0	1.0008	0.0069	1.01432	0.987276	0.9973	1.0075
LatvianBiobank	graves	both	EUR	SAIGE	171	3688	3859	0	0	0.032	0.967	0	0	0.998	0.0063	1.01035	0.985652	0.9912	0.9986
LatvianBiobank	hypothyroidism	both	EUR	SAIGE	99	3751	3850	0	0	0.036	0.964	0	0	0.9924	0.007	1.00612	0.97868	1.0057	1.0165
LatvianBiobank	lymphocytic_thyroiditis	both	EUR	SAIGE	259	3600	3859	0.001	0	0.034	0.966	0	0	0.9834	0.0064	0.995944	0.970856	1.0017	0.9957
MGBB	tc_vs_bng	both	AFR	SAIGE	52	352	404	1	0	0	0	0	0	1.0063	0.006	1.01806	0.99454	1.0032	1.0105
MGBB	hypothyroidism	both	AFR	SAIGE	285	1967	2252	1	0	0	0	0	0	1.0097	0.0056	1.02068	0.998724	0.9974	1.0016
MGBB	benign_nodular_goiter	both	AFR	SAIGE	352	1952	2304	1	0	0	0	0	0	1.0107	0.0064	1.02324	0.998156	0.994	0.9986
MGBB	graves	both	AFR	SAIGE	87	2269	2356	1	0	0	0	0	0	0.9908	0.0059	1.00236	0.979236	0.9954	1.0135
MGBB	thyroid_cancer	both	AFR	SAIGE	52	2304	2356	1	0	0	0	0	0	0.9983	0.0058	1.00967	0.986932	0.9889	1.0075
MGBB	tc_vs_bng	both	AMR	SAIGE	62	269	331	0.073	0.858	0.001	0.037	0.031	0	1.0063	0.0066	1.01924	0.993364	0.9907	0.9986
MGBB	hypothyroidism	both	AMR	SAIGE	407	2290	2697	0.063	0.888	0.001	0.032	0.016	0	1.0131	0.0079	1.02858	0.997616	0.9989	0.9957
MGBB	benign_nodular_goiter	both	AMR	SAIGE	269	2481	2750	0.064	0.889	0.001	0.031	0.016	0	0.999	0.0072	1.01311	0.984888	0.9981	0.9957
MGBB	graves	both	AMR	SAIGE	56	2756	2812	0.064	0.883	0.001	0.037	0.016	0	0.9943	0.0075	1.009	0.9796	0.9926	0.9986
MGBB	thyroid_cancer	both	AMR	SAIGE	62	2750	2812	0.064	0.882	0.001	0.034	0.019	0	0.9942	0.0069	1.00772	0.980676	0.9848	0.9986
MGBB	lymphocytic_thyroiditis	both	AMR	SAIGE	84	2728	2812	0.063	0.887	0	0.033	0.017	0	1.0047	0.0076	1.0196	0.989804	0.9967	1.0105
MGBB	hypothyroidism	both	SAS	SAIGE	84	425	509	0.002	0.004	0	0.031	0	0.962	0.9987	0.0077	1.01379	0.983608	0.9972	1.0046
MGBB	hypothyroidism	both	EAS	SAIGE	94	872	966	0.005	0	0.976	0	0.009	0.009	0.9958	0.0073	1.01011	0.981492	1.0076	1.0255
MGBB	benign_nodular_goiter	both	EAS	SAIGE	75	904	979	0.005	0	0.976	0	0.01	0.008	0.9991	0.008	1.01478	0.98342	0.9941	1.0135
MGBB	tc_vs_bng	both	EUR	SAIGE	1230	3990	5220	0	0	0	0.956	0.044	0	0.9953	0.0062	1.00745	0.983148	1.0024	0.9927
MGBB	hypothyroidism	both	EUR	SAIGE	6739	30494	37233	0	0	0	0.965	0.035	0	1.003	0.008	1.01868	0.98732	1.0234	1.0165
MGBB	benign_nodular_goiter	both	EUR	SAIGE	3990	33816	37806	0	0	0	0.964	0.036	0	1.0118	0.0069	1.02532	0.998276	1.0213	1.0135
MGBB	lymphocytic_thyroiditis	both	EUR	SAIGE	1487	37549	39036	0	0.001	0	0.962	0.037	0	1.012	0.0068	1.02533	0.998672	1.0055	1.0105
MGBB	graves	both	EUR	SAIGE	681	38355	39036	0	0	0	0.964	0.036	0	1.0093	0.0068	1.02263	0.995972	1.0019	1.0075
MGBB	thyroid_cancer	both	EUR	SAIGE	1230	37806	39036	0	0	0	0.964	0.036	0	0.9993	0.0068	1.01263	0.985972	1.0059	0.9898
MGI	tc_vs_bng	both	EUR	SAIGE	1007	2827	3834	0	0	0.001	0.999	0	0	0.9858	0.0058	0.997168	0.974432	0.9924	0.9927
MGI	hypothyroidism	both	EUR	SAIGE	7033	41182	48215	0	0	0.001	0.999	0	0	0.9584	0.0062	0.970552	0.946248	0.997	0.9809
MGI	benign_nodular_goiter	both	EUR	SAIGE	2827	46352	49179	0	0	0	1	0	0	0.9779	0.0056	0.988876	0.966924	1.0028	0.9986
MGI	thyroid_cancer	both	EUR	SAIGE	1007	49179	50186	0	0	0.001	0.999	0	0	0.9842	0.0061	0.996156	0.972244	0.9925	0.9809
MGI	graves	both	EUR	SAIGE	555	49361	49916	0	0	0	1	0	0	0.9925	0.0061	1.00446	0.980544	0.9948	0.9986
MGI	lymphocytic_thyroiditis	both	EUR	SAIGE	818	49368	50186	0	0	0	1	0	0	0.9689	0.0064	0.981444	0.956356	0.9896	0.9839
MGI	tc_vs_bng	both	Multi-ancestry	SAIGE	1379	4132	5511	0.102	0.023	0.024	0.829	0.017	0.005	0.9746	0.0065	0.98734	0.96186	0.9756	0.9692
MGI	hypothyroidism	both	Multi-ancestry	SAIGE	9235	58279	67514	0.08	0.031	0.025	0.843	0.013	0.008	0.9548	0.0068	0.968128	0.941472	1.0078	0.978
MGI	benign_nodular_goiter	both	Multi-ancestry	SAIGE	4132	64755	68887	0.08	0.033	0.026	0.838	0.013	0.009	0.9845	0.0063	0.996848	0.972152	1.0034	1.0046
MGI	thyroid_cancer	both	Multi-ancestry	SAIGE	1379	68887	70266	0.081	0.029	0.027	0.843	0.012	0.008	0.985	0.0067	0.998132	0.971868	0.9905	0.9751
MGI	lymphocytic_thyroiditis	both	Multi-ancestry	SAIGE	1145	69121	70266	0.08	0.033	0.026	0.839	0.015	0.006	0.978	0.0062	0.990152	0.965848	1.0064	1.0075
MGI	graves	both	Multi-ancestry	SAIGE	866	69400	70266	0.08	0.027	0.025	0.845	0.012	0.011	0.9976	0.0066	1.01054	0.984664	1.0011	0.9957
MVP	graves	both	AFR	SAIGE	1020	120535	121555	0.976	0	0.01	0.014	0	0	1.0028	0.0062	1.01495	0.990648	1.0272	1.0285
MVP	thyroid_cancer	both	EUR	SAIGE	2370	448487	450857	0.013	0	0.006	0.973	0.006	0.001	1.003	0.0067	1.01613	0.989868	1.0494	1.0345
MVP	benign_nodular_goiter	both	AFR	SAIGE	4160	116022	120182	0.975	0	0.01	0.014	0.001	0	1.0051	0.0066	1.01804	0.992164	1.06	1.0588
MVP	benign_nodular_goiter	both	AMR	SAIGE	1180	58198	59378	0.002	0.893	0.031	0.063	0	0.011	1.0064	0.0065	1.01914	0.99366	1.0119	1.0135
MVP	graves	both	EUR	SAIGE	1672	448997	450669	0.013	0	0.008	0.972	0.005	0.001	1.0152	0.0067	1.02833	1.00207	1.0517	1.0405
MVP	hypothyroidism	both	AFR	SAIGE	7603	112167	119770	0.975	0	0.007	0.013	0.002	0.003	1.0186	0.0058	1.02997	1.00723	1.071	1.071
MVP	hypothyroidism	both	AMR	SAIGE	6082	52666	58748	0.003	0.897	0.026	0.063	0	0.012	1.0397	0.009	1.05734	1.02206	1.0776	1.0527
MVP	benign_nodular_goiter	both	EUR	SAIGE	12152	433970	446122	0.013	0.001	0.008	0.972	0.004	0.002	1.0508	0.0079	1.06628	1.03532	1.1331	1.1019
MVP	hypothyroidism	both	EUR	SAIGE	62814	378321	441135	0.014	0	0.009	0.967	0.008	0.002	1.316	0.0147	1.34481	1.28719	1.9021	1.5217
MVP	benign_nodular_goiter	both	Multi-ancestry	SAIGE	17492	608190	625682	0.223	0.078	0.007	0.693	0	0	0.9973	0.0083	1.01357	0.981032	1.0732	1.0285
MVP	graves	both	Multi-ancestry	SAIGE	2971	629073	632044	0.22	0.086	0.005	0.689	0	0	0.9652	0.0064	0.977744	0.9652	0.9949	0.978
MVP	hypothyroidism	both	Multi-ancestry	SAIGE	76897	549514	626411	0.223	0.082	0.015	0.68	0	0	1.0048	0.0117	1.02773	0.981868	1.367	1.1555
MVP	thyroid_cancer	both	Multi-ancestry	SAIGE	3103	629416	632519	0.223	0.082	0.008	0.687	0	0	0.9802	0.0068	0.993528	0.966872	1.0161	1.0016
PMBB	tc_vs_bng	both	AFR	SAIGE	172	1249	1421	0.975	0.003	0.003	0.015	0.002	0.003	1.0105	0.006	1.02226	0.99874	1.0098	1.0195
PMBB	hypothyroidism	both	AFR	SAIGE	800	10068	10868	0.961	0.006	0.006	0.024	0.002	0.001	1.0097	0.0058	1.02107	0.998332	1.0048	1.0046
PMBB	benign_nodular_goiter	both	AFR	SAIGE	1249	9775	11024	0.962	0.006	0.005	0.024	0.002	0.001	1.0061	0.0059	1.01766	0.994536	1.0102	1.0165
PMBB	thyroid_cancer	both	AFR	SAIGE	172	11024	11196	0.962	0.005	0.006	0.026	0.001	0	1.0002	0.0067	1.01333	0.987068	1.0018	1.0105
PMBB	graves	both	AFR	SAIGE	233	10963	11196	0.962	0.007	0.006	0.023	0.002	0	1.0117	0.0047	1.02091	1.00249	1.0049	1.0075
PMBB	lymphocytic_thyroiditis	both	AFR	SAIGE	104	11092	11196	0.962	0.006	0.005	0.027	0.001	0	0.9965	0.0051	1.0065	0.986504	1.0099	1.0195
PMBB	hypothyroidism	both	AMR	SAIGE	81	589	670	0.024	0.799	0.008	0.145	0.024	0	1.0073	0.0074	1.0218	0.992796	1.0097	1.0105
PMBB	tc_vs_bng	both	EUR	SAIGE	953	2061	3014	0.002	0	0.001	0.875	0.113	0.008	1	0.0058	1.01137	0.988632	1.0142	1.0105
PMBB	benign_nodular_goiter	both	EUR	SAIGE	2061	27143	29204	0.001	0.003	0.002	0.892	0.098	0.004	0.9959	0.0066	1.00884	0.982964	0.9995	1.0046
PMBB	hypothyroidism	both	EUR	SAIGE	4739	24512	29251	0.001	0.006	0.001	0.888	0.097	0.007	0.9979	0.0059	1.00946	0.986336	1.0196	1.0165
PMBB	lymphocytic_thyroiditis	both	EUR	SAIGE	707	29450	30157	0.001	0.005	0.002	0.89	0.097	0.005	1.0022	0.0062	1.01435	0.990048	1.0006	1.0046
PMBB	graves	both	EUR	SAIGE	284	29873	30157	0.001	0.005	0	0.891	0.096	0.006	1.0116	0.0062	1.02375	0.999448	0.9991	0.9986
PMBB	thyroid_cancer	both	EUR	SAIGE	953	29204	30157	0.001	0.005	0.001	0.889	0.096	0.008	0.9926	0.0063	1.00495	0.980252	1.0175	1.0195
PMBB	hypothyroidism	both	SAS	SAIGE	101	455	556	0.019	0.003	0.01	0.077	0.007	0.884	1.0315	0.0061	1.04346	1.01954	1.0289	1.0405
QSkin	thyroid_cancer	both	EUR	SAIGE	75	16814	16889	-6.03e-11	1.78e-11	-5.43e-11	1	2.59e-11	8.44e-12	0.9908	0.0063	1.0031	0.9784	0.9976	1.0046
UKBB	tc_vs_bng	both	EUR	REGENIE	1025	2956	3981	0	0	0	1	0	0	1.0213	0.0063	1.03365	1.00895	1.0325	1.0285
UKBB	hypothyroidism	both	EUR	REGENIE	34377	417859	452236	0	0	0	1	0	0	1.0802	0.0129	1.10548	1.05492	1.6114	1.2831
UKBB	benign_nodular_goiter	both	EUR	REGENIE	2956	450953	453909	0	0	0	1	0	0	0.9965	0.0074	1.011	0.981996	1.0692	1.0436
UKBB	graves	both	EUR	REGENIE	1038	453896	454934	0	0	0	1	0	0	1.0034	0.0062	1.01555	0.991248	1.0106	1.0105
UKBB	lymphocytic_thyroiditis	both	EUR	REGENIE	406	454528	454934	0	0	0	1	0	0	0.9672	0.0058	0.978568	0.955832	0.9771	0.9868
UKBB	thyroid_cancer	both	EUR	REGENIE	1025	453909	454934	0	0	0	1	0	0	0.9909	0.0067	1.00403	0.977768	1.019	1.0255
UKBB	tc_vs_bng	both	Multi-ancestry	REGENIE	1145	3285	4430	0.044	0	0.006	0.931	0	0.019	1.0293	0.0066	1.04224	1.01636	1.0409	1.0375
UKBB	hypothyroidism	both	Multi-ancestry	REGENIE	36499	446885	483384	0.029	0.001	0.004	0.956	0	0.011	1.077	0.0134	1.10326	1.05074	1.6193	1.2831
UKBB	benign_nodular_goiter	both	Multi-ancestry	REGENIE	3285	481889	485174	0.03	0	0.004	0.955	0	0.011	1.002	0.0071	1.01592	0.988084	1.0767	1.0436
UKBB	graves	both	Multi-ancestry	REGENIE	1139	485180	486319	0.029	0	0.005	0.955	0	0.01	1.0021	0.006	1.01386	0.99034	1.015	1.0195
UKBB	lymphocytic_thyroiditis	both	Multi-ancestry	REGENIE	434	485885	486319	0.03	0	0.005	0.956	0	0.01	0.9702	0.0057	0.981372	0.959028	0.9794	0.9957
UKBB	thyroid_cancer	both	Multi-ancestry	REGENIE	1145	485174	486319	0.028	0	0.005	0.956	0	0.011	0.9941	0.0071	1.00802	0.980184	1.0236	1.0315

### Sheet: ST 5.1. Thyroid Cancer
Endpoint	Meta-analysis	Category	ID	CHR	POS(hg38)	REF	ALT(effect)	rsID	Func.refGene	Gene.refGene	Gene.FUSION	Gene.PrediXscan	Nearby Gene	GeneDetail.refGene	ExonicFunc.refGene	allele frequency (ALT)	beta (ALT)	se	p-value	p-value for heterogeneity (Cochran’s Q)	Ancestry*	Number of data sets (per biobank per ancestry)	direction_ALT	number of biobanks	number biobanks with significant association (p-value < 5E-8)	minimum p-value among all biobanks	QC_strand_Flip (flag to indicate whether this variant had a strand flip in any data set)	QC_Freq diff than gnomAD (flag to indicate whether this variant failed the AF QC (compared to gnomAD) in any data set)	PUBMEDID	FIRST AUTHOR	MAPPED_GENE	SNP_GENE_IDS	SNPS	CATALOG_PVALUE	STATUS
thyroid_cancer	mixed_both	Novel	1:965350:G:A	1	965350	G	A	rs3935066	UTR3	KLHL17		KLHL17		NM_198317:c.*159G>A	.	0.7684	-0.1152	0.016	5.3e-13	0.851261	eur,eas,afr,mixed,amr	15	--?---?--+-?---?-??-?-	12	0	5e-07	PASS	FALSE							most_significant
thyroid_cancer	mixed_both	Novel	1:9159407:T:G	1	9159407	T	G	rs797256	ncRNA_intronic	MIR34AHG				.	.	0.881	0.1363	0.0196	3.34e-12	0.23585	eur,eas,afr,mixed,amr	21	++++-+-++++++++-++-+?+	17	0	1.53246e-05	PASS	FALSE							most_significant
thyroid_cancer	eur_both	Novel	1:11802157:T:C	1	11802157	T	C	rs9651118	intronic	MTHFR	SBF1P2			.	.	0.2126	-0.1053	0.018	4.72e-09	0.637204	eur	10	--?-?------?-?	10	0	0.00275603	PASS	FALSE							tagged
thyroid_cancer	mixed_both	Novel	1:11802157:T:C	1	11802157	T	C	rs9651118	intronic	MTHFR				.	.	0.2506	-0.1113	0.0136	2.64e-16	0.461595	eur,eas,afr,mixed,amr	17	?---?-----+?--+--?--?+	14	1	1.46e-08	PASS	FALSE							most_significant
thyroid_cancer	eas_eas	Novel	1:11802157:T:C	1	11802157	T	C	rs9651118	intronic	MTHFR				.	.	0.3576	-0.1325	0.0235	1.82e-08	0.596271	eas	3	---	3	1	1.46e-08	PASS	FALSE							tagged
thyroid_cancer	eur_both	Novel	1:16244463:G:A	1	16244463	G	A	rs77714604	intergenic	CPLANE2;FBXO42				dist=7280;dist=2377	.	0.0006	1.4631	0.2471	3.2e-09	0.152463	eur	4	+?+?????-?+???	4	0	3.44e-06	PASS	FALSE							most_significant
thyroid_cancer	mixed_both	Novel	1:19534612:A:G	1	19534612	A	G	rs10917477	intergenic	CAPZB;LOC105378614	CAPZB,NBL1	CAPZB		dist=49073;dist=57190	.	0.4306	-0.0659	0.0104	2.25e-10	0.275122	eur,eas,afr,mixed,amr	22	--------------+-------	18	0	3.64617e-05	PASS	FALSE							most_significant
thyroid_cancer	eas_eas	Novel	1:19534947:T:A	1	19534947	T	A	rs10917478	intergenic	CAPZB;LOC105378614				dist=49408;dist=56855	.	0.2741	-0.138	0.0251	4.07e-08	0.962295	eas	3	---	3	0	5.72e-07	PASS	FALSE							tagged
thyroid_cancer	eur_both	Previously reported	1:61144377:G:A	1	61144377	G	A	rs334725	intronic	NFIA	NFIA			.	.	0.9443	-0.1691	0.0303	2.49e-08	0.571439	eur	12	-+?-++-------?	12	0	0.000118451	PASS	FALSE	33527407	Truong T	NFIA	ENSG00000162599	rs334729	8e-07	tagged
thyroid_cancer	mixed_both	Previously reported	1:61153384:C:T	1	61153384	C	T	rs334701	intronic	NFIA	NFIA			.	.	0.8954	-0.1217	0.0172	1.34e-12	0.0354413	eur,eas,afr,mixed,amr	21	---+--+----------+--?+	17	0	0.000221	PASS	FALSE	33527407	Truong T	NFIA	ENSG00000162599	rs334729	8e-07	most_significant
thyroid_cancer	eur_both	Previously reported	1:107813097:C:T	1	107813097	C	T	rs78495697	intronic	VAV3	VAV3-AS1,VAV3			.	.	0.0885	-0.1337	0.0244	4.31e-08	0.74184	eur	13	----+------?--	13	0	4.604e-05	PASS	FALSE	33527407;28703219	Truong T,Son HY	VAV3	ENSG00000134215	rs4915076,rs17020149	7e-08,3e-06,8e-08	tagged
thyroid_cancer	mixed_both	Previously reported	1:107813097:C:T	1	107813097	C	T	rs78495697	intronic	VAV3	VAV3-AS1,VAV3			.	.	0.1772	-0.1696	0.0165	6.84e-25	0.0146847	eur,eas,afr,mixed,amr	21	?---+--+--+-----------	17	1	9.56e-21	PASS	FALSE	28703219;33527407	Truong T,Son HY	VAV3	ENSG00000134215	rs17020149,rs4915076	8e-08,3e-06,7e-08	most_significant
thyroid_cancer	eas_eas	Previously reported	1:107827250:G:A	1	107827250	G	A	rs17020141	intronic	VAV3				.	.	0.2922	-0.2344	0.0253	1.75e-20	0.00194404	eas	3	---	3	1	4.8e-21	PASS	FALSE	28703219;33527407	Truong T,Son HY	VAV3	ENSG00000134215	rs17020149,rs4915076	8e-08,7e-08,3e-06	tagged
thyroid_cancer	mixed_both	Novel	1:113912120:A:T	1	113912120	A	T	rs35397235	exonic	DCLRE1B		PTPN22		.	nonsynonymous SNV	0.0017	0.7759	0.1201	1.05e-10	0.253957	eur,mixed	10	?+-?????+???+??+++++?-	10	1	2.41e-09	PASS	FALSE							most_significant
thyroid_cancer	eur_both	Novel	1:113912120:A:T	1	113912120	A	T	rs35397235	exonic	DCLRE1B				.	nonsynonymous SNV	0.0021	0.7778	0.1264	7.58e-10	0.459806	eur	9	+?+-??+++++?+?	9	0	3.43e-06	PASS	FALSE							tagged
thyroid_cancer	mixed_both	Novel	1:156230654:G:C	1	156230654	G	C	rs2758605	intronic	PMF1;PMF1-BGLAP	SLC25A44,KHDC4,PMF1	SLC25A44		.	.	0.3528	0.0725	0.0103	1.65e-12	0.158932	eur,eas,afr,mixed,amr	22	+-+-++++++-+++-+-++++-	18	1	3.01e-08	PASS	FALSE							most_significant
thyroid_cancer	mixed_both	Novel	1:163341309:G:A	1	163341309	G	A	rs7540591	intronic	NUF2				.	.	0.5551	-0.0681	0.0103	4.32e-11	0.98262	eur,eas,afr,mixed,amr	21	------++--+---+-----?-	17	0	0.000773589	PASS	FALSE							most_significant
thyroid_cancer	mixed_both	Novel	1:187284922:A:G	1	187284922	A	G	rs551655362	ncRNA_intronic	LINC01036				.	.	0.002	1.8115	0.3234	2.12e-08	0.304518	afr,mixed	4	?+?????+??+????????+??	4	1	1.97e-08	PASS	FALSE							most_significant
thyroid_cancer	eur_both	Novel	1:201779672:T:C	1	201779672	T	C	rs536070	ncRNA_intronic	IPO9-AS1				.	.	0.3948	-0.069	0.0125	3.23e-08	0.870867	eur	14	-+---+--------	14	0	0.0006918	PASS	FALSE							most_significant
thyroid_cancer	mixed_both	Novel	1:213987186:G:A	1	213987186	G	A	rs340873	upstream	PROX1				dist=787	.	0.5143	-0.0596	0.0106	2.17e-08	0.657693	eur,eas,afr,mixed,amr	20	--?++-+--++----?------	16	0	0.00149365	PASS	FALSE							most_significant
thyroid_cancer	mixed_both	Previously reported	1:218515813:T:C	1	218515813	T	C	rs3009947	ncRNA_intronic	LINC02869;MIR548F3	TGFB2,TGFB2-AS1	TGFB2		.	.	0.4374	0.1356	0.0104	4.07e-39	0.266434	eur,eas,afr,mixed,amr	22	+++-+++++++-++-+++++++	18	2	4.15e-09	PASS	FALSE	32887889;36777996	Zhou W,Rashkin SR	TGFB2 - LINC02869,MIR548F3		rs6697759,rs796395	1.06e-13,4e-07	most_significant
thyroid_cancer	eur_both	Previously reported	1:218524685:C:T	1	218524685	C	T	rs1690789	ncRNA_intronic	LINC02869;MIR548F3	TGFB2-AS1,TGFB2	TGFB2		.	.	0.4779	0.1571	0.0123	1.45e-37	0.858775	eur	13	++?+++++++++++	13	2	1.7e-08	PASS	FALSE	36777996;32887889	Rashkin SR,Zhou W	MIR548F3,TGFB2 - LINC02869		rs796395,rs6697759	4e-07,1.06e-13	tagged
thyroid_cancer	eur_both	Previously reported	1:233276358:T:C	1	233276358	T	C	rs12130559	intronic	PCNX2				.	.	0.2064	-0.1639	0.0154	1.87e-26	0.000781584	eur	14	-------------+	14	1	9.76e-09	PASS	FALSE	36777996;28195142;28703219	Gudmundsson J,Zhou W,Son HY	PCNX2	ENSG00000135749,None	rs12130559,rs12129938,rs4649295	4e-11,9e-08,6e-08,1.82e-10	tagged
thyroid_cancer	mixed_both	Previously reported	1:233276649:G:A	1	233276649	G	A	rs12133184	intronic	PCNX2				.	.	0.1836	-0.1635	0.0137	6.5e-33	0.0267539	eur,eas,afr,mixed,amr	20	-----------?--+--?--+-	17	2	4.31e-11	PASS	FALSE	36777996;28703219;28195142	Gudmundsson J,Zhou W,Son HY	PCNX2	None,ENSG00000135749	rs12129938,rs12130559,rs4649295	1.82e-10,9e-08,6e-08,4e-11	most_significant
thyroid_cancer	eas_eas	Previously reported	1:233280986:C:CATT	1	233280986	C	CATT	rs35734486	intronic	PCNX2				.	.	0.8699	0.2466	0.0373	3.73e-11	0.563665	eas	2	?++	2	1	4.41e-11	PASS	FALSE	28195142;36777996;28703219	Gudmundsson J,Son HY,Zhou W	PCNX2	None,ENSG00000135749	rs12130559,rs12129938,rs4649295	6e-08,4e-11,9e-08,1.82e-10	tagged
thyroid_cancer	mixed_both	Novel	1:241864725:C:T	1	241864725	C	T	rs1635509	intronic	EXO1				.	.	0.6031	0.0605	0.0107	1.48e-08	0.876648	eur,eas,afr,mixed,amr	21	++++++-+?+-+++++++-+++	18	0	0.000987	PASS	FALSE							most_significant
thyroid_cancer	eas_eas	Previously reported	1:243271625:C:G	1	243271625	C	G	rs12755452	intronic	SDCCAG8				.	.	0.1967	0.1703	0.0263	8.95e-11	0.529521	eas	3	+++	3	1	2.84e-10	PASS	FALSE	36777996	Zhou W	SDCCAG8		rs2490395	2.5e-09	tagged
thyroid_cancer	mixed_both	Previously reported	1:243302347:GA:G	1	243302347	GA	G	rs35702682	intronic	SDCCAG8	FCF1P7,SDCCAG8	SDCCAG8		.	.	0.2718	0.1308	0.0124	5.09e-26	0.581997	eur,eas,afr,mixed,amr	15	+++??++++++?++-++?+???	12	2	9.68e-10	PASS	FALSE	36777996	Zhou W	SDCCAG8		rs2490395	2.5e-09	most_significant
thyroid_cancer	eur_both	Previously reported	1:243307890:A:G	1	243307890	A	G	rs953492	intronic	SDCCAG8	FCF1P7,SDCCAG8	SDCCAG8		.	.	0.5275	-0.1028	0.0123	7.09e-17	0.437284	eur	13	--?-----------	13	1	1.89e-08	PASS	FALSE	36777996	Zhou W	SDCCAG8		rs2490395	2.5e-09	tagged
thyroid_cancer	mixed_both	Novel	2:74763758:G:A	2	74763758	G	A	rs7574100	intergenic	SEMA4F;HK2				dist=79904;dist=70369	.	0.6046	-0.0581	0.0105	2.72e-08	0.909105	eur,eas,afr,mixed,amr	21	----+++---++--------?+	17	0	0.000482892	PASS	FALSE							most_significant
thyroid_cancer	eas_eas	Novel	2:113292944:CTT:C	2	113292944	CTT	C	rs35916781	intergenic	PAX8;CBWD2				dist=14023;dist=144745	.	0.7706	0.1635	0.0271	1.56e-09	0.584323	eas	3	+++	3	0	9.4e-08	PASS	FALSE							tagged
thyroid_cancer	mixed_both	Novel	2:113302127:T:C	2	113302127	T	C	rs1823093	intergenic	PAX8;CBWD2				dist=23206;dist=135564	.	0.8465	0.0965	0.0156	6.08e-10	0.411773	eur,eas,afr,mixed,amr	18	++?+++-++++?++++-?++?+	15	0	1.72e-06	PASS	FALSE							most_significant
thyroid_cancer	mixed_both	Novel	2:176878031:C:T	2	176878031	C	T	rs369713868	intergenic	LINC01117;LOC105373759				dist=222073;dist=333364	.	0.001	1.6512	0.2654	4.92e-10	0.00146235	afr,mixed	4	?+?????-???-???????+??	4	1	8.26e-13	PASS	FALSE							most_significant
thyroid_cancer	eas_eas	Previously reported	2:217430192:T:C	2	217430192	T	C	rs10181989	ncRNA_intronic	DIRC3				.	.	0.5862	0.2788	0.0228	1.62e-34	0.772468	eas	3	+++	3	1	6.75e-30	PASS	FALSE	23894154;36777996;28195142;36508215;33527407;34594039;32887889;22267200;28703219	Son HY,Feng X,Gudmundsson J,Truong T,Kohler A,Zhou W,Sakaue S,Rashkin SR	DIRC3	None,ENSG00000231672	rs16857609,rs2618148,rs966423,rs11693806,rs772695095,rs12990503,rs1478581,rs16857611,rs6759952	7e-07,4e-12,1.28e-57,6e-10,2e-08,1e-09,2e-13,5e-12,2e-24,1e-10,4e-09,3e-10	tagged
thyroid_cancer	eur_both	Previously reported	2:217431651:A:G	2	217431651	A	G	rs57481445	ncRNA_intronic	DIRC3				.	.	0.271	0.281	0.013	7.26e-103	0.122943	eur	14	++++++++++++++	14	7	2.93e-22	PASS	FALSE	32887889;23894154;36508215;28195142;36777996;34594039;22267200;33527407;28703219	Sakaue S,Zhou W,Truong T,Rashkin SR,Feng X,Gudmundsson J,Son HY,Kohler A	DIRC3	None,ENSG00000231672	rs6759952,rs11693806,rs966423,rs12990503,rs16857609,rs772695095,rs1478581,rs2618148,rs16857611	1e-10,7e-07,2e-08,3e-10,5e-12,2e-13,2e-24,6e-10,4e-09,1.28e-57,1e-09,4e-12	tagged
thyroid_cancer	mixed_both	Previously reported	2:217431651:A:G	2	217431651	A	G	rs57481445	ncRNA_intronic	DIRC3				.	.	0.3448	0.2713	0.0108	1.95e-139	0.0196493	eur,afr,mixed,eas	20	+++++++-++-+++?+++++?+	17	8	3.61e-28	PASS	FALSE	28703219;33527407;36508215;32887889;28195142;23894154;34594039;36777996;22267200	Feng X,Gudmundsson J,Truong T,Zhou W,Kohler A,Rashkin SR,Son HY,Sakaue S	DIRC3	ENSG00000231672,None	rs11693806,rs16857609,rs966423,rs16857611,rs1478581,rs772695095,rs6759952,rs2618148,rs12990503	6e-10,3e-10,1e-10,4e-12,1.28e-57,2e-08,1e-09,7e-07,4e-09,2e-24,5e-12,2e-13	most_significant
thyroid_cancer	eur_both	Previously reported	3:168989024:A:G	3	168989024	A	G	rs9861283	intergenic	LINC02082;MECOM	LRRIQ4,LRRC34,ACTRT3	ACTRT3,LRRIQ4,MECOM,LRRC34		dist=67031;dist=94475	.	0.0646	0.2349	0.0234	1.2e-23	0.360765	eur	14	+++++-++++++++	14	0	2.86e-07	PASS	FALSE	36777996;28195142	Gudmundsson J,Zhou W	#N/A,LRRC34	None,ENSG00000171757	rs6793295,rs139566210	2.51e-10,3e-08	tagged
thyroid_cancer	mixed_both	Previously reported	3:169768720:G:A	3	169768720	G	A	rs35446936	intronic	ACTRT3	ACTRT3,LRRC34,LRRIQ4	ACTRT3,MECOM,LRRIQ4		.	.	0.338	-0.1204	0.0113	2.02e-26	0.329228	eur,eas,afr,mixed,amr	22	----++----------------	18	0	6.73e-08	PASS	FALSE	36777996;28195142	Gudmundsson J,Zhou W	LRRC34,#N/A	ENSG00000171757,None	rs139566210,rs6793295	2.51e-10,3e-08	most_significant
thyroid_cancer	mixed_both	Novel	3:194201113:T:C	3	194201113	T	C	rs9858096	intergenic	HES1;LINC02036				dist=62381;dist=1903	.	0.5668	0.0579	0.0104	2.9e-08	0.183613	eur,eas,afr,mixed,amr	19	+++-++?-+?--++++-+++?-	15	0	0.0022011	PASS	FALSE							most_significant
thyroid_cancer	mixed_both	Novel	4:103111955:G:A	4	103111955	G	A	rs2623076	intronic	CENPE	CENPE	CENPE	BDH2	.	.	0.1863	0.093	0.0145	1.27e-10	0.856791	eur,eas,afr,mixed,amr	18	??+-+++++++?++-++?++--	15	0	9.66e-05	PASS	FALSE							most_significant
thyroid_cancer	eur_both	Novel	4:103111955:G:A	4	103111955	G	A	rs2623076	intronic	CENPE	CENPE			.	.	0.202	0.0955	0.0169	1.58e-08	0.728027	eur	12	++?++++++++?++	12	0	6.17e-05	PASS	FALSE							tagged
thyroid_cancer	eas_eas	Previously reported	5:1279675:C:T	5	1279675	C	T	rs10069690	intronic	TERT				.	.	0.1942	0.1973	0.0268	1.98e-13	0.310619	eas	3	+++	3	1	1.74e-11	PASS	FALSE	28195142;36777996;33527407	Gudmundsson J,Truong T,Zhou W	TERT	None,ENSG00000164362	rs10069690,rs7726159,rs7734992	5e-06,3e-07,4.24e-17,1e-06	tagged
thyroid_cancer	eur_both	Previously reported	5:1282204:C:A	5	1282204	C	A	rs7726159	intronic	TERT				.	.	0.3346	0.1499	0.0129	3.36e-31	0.946184	eur	12	++?++++++++++?	12	1	8.39e-10	PASS	FALSE	36777996;28195142;33527407	Truong T,Zhou W,Gudmundsson J	TERT	None,ENSG00000164362	rs10069690,rs7726159,rs7734992	5e-06,1e-06,4.24e-17,3e-07	tagged
thyroid_cancer	mixed_both	Previously reported	5:1282299:G:A	5	1282299	G	A	rs7725218	intronic	TERT				.	.	0.3583	0.146	0.0105	3.28e-44	0.924102	eur,afr,mixed,eas	18	++++++++++-?++?++?++?+	16	2	5.4e-11	PASS	FALSE	36777996;28195142;33527407	Truong T,Gudmundsson J,Zhou W	TERT	None,ENSG00000164362	rs7726159,rs7734992,rs10069690	4.24e-17,5e-06,1e-06,3e-07	most_significant
thyroid_cancer	mixed_both	Previously reported	5:112143173:C:A	5	112143173	C	A	rs78455089	UTR3	EPB41L4A	EPB41L4A-AS1	EPB41L4A-AS1		NM_001347887:c.*600G>T	.	0.1208	-0.236	0.0175	1.34e-41	0.621091	eur,eas,afr,mixed,amr	22	-----++-------+-------	18	1	1.71e-08	PASS	FALSE	36777996;28195142;36508215	Feng X,Gudmundsson J,Zhou W	NREP-AS1 - EPB41L4A,EPB41L4A	None,ENSG00000129595	rs27982,rs73227498	1.38e-18,2e-07,3e-10	most_significant
thyroid_cancer	eur_both	Previously reported	5:112150207:A:T	5	112150207	A	T	rs73227498	intronic	EPB41L4A	EPB41L4A-AS1,EPB41L4A	EPB41L4A-AS1		.	.	0.1355	-0.2291	0.0188	3.81e-34	0.268747	eur	14	-+---+--------	14	1	1.75e-08	PASS	FALSE	36508215;28195142;36777996	Zhou W,Feng X,Gudmundsson J	NREP-AS1 - EPB41L4A,EPB41L4A	None,ENSG00000129595	rs27982,rs73227498	2e-07,3e-10,1.38e-18	tagged
thyroid_cancer	mixed_both	Novel	5:123364118:T:G	5	123364118	T	G	rs12522139	intronic	CEP120				.	.	0.1945	-0.0768	0.0128	1.76e-09	0.611257	eur,eas,afr,mixed,amr	22	------+---++--+------+	18	0	4.05205e-05	PASS	FALSE							most_significant
thyroid_cancer	mixed_both	Novel	5:139637363:C:G	5	139637363	C	G	rs356457	intergenic	UBE2D2;CXXC5				dist=8930;dist=9936	.	0.0566	0.1496	0.0241	5.67e-10	0.894887	eur,eas,afr,mixed,amr	15	?+++?++++++??+-++?++??	12	0	6.50259e-05	PASS	FALSE							most_significant
thyroid_cancer	mixed_both	Novel	5:148963523:G:A	5	148963523	G	A	rs7720732	intergenic	ADRB2;SH3TC2				dist=134900;dist=18627	.	0.3172	-0.0871	0.0125	3.66e-12	0.910344	eur,eas,afr,mixed,amr	19	?---+------?-----?----	16	0	0.002196	PASS	FALSE							most_significant
thyroid_cancer	eur_both	Novel	5:148966107:T:C	5	148966107	T	C	rs35836716	intergenic	ADRB2;SH3TC2				dist=137484;dist=16043	.	0.4964	-0.0769	0.0126	1.15e-09	0.334124	eur	12	--?-----+----?	12	0	5.14351e-05	PASS	FALSE							tagged
thyroid_cancer	eas_eas	Novel	5:163455623:G:A	5	163455623	G	A	rs144200540	intronic	NUDCD2				.	.	0.0725	0.2121	0.0385	3.56e-08	0.299121	eas	3	+-+	3	0	7.76e-07	PASS	FALSE							tagged
thyroid_cancer	mixed_both	Novel	5:163469318:C:T	5	163469318	C	T	rs139169480	intronic	HMMR				.	.	0.0609	0.1369	0.0205	2.65e-11	0.36298	eur,eas,afr,mixed,amr	22	+-+--+-+++-+++++++++++	18	0	2.34e-06	PASS	FALSE							most_significant
thyroid_cancer	mixed_both	Novel	6:34194257:T:A	6	34194257	T	A	rs7774122	intergenic	GRM4;HMGA1				dist=38635;dist=42616	.	0.1924	-0.0961	0.0159	1.34e-09	0.345495	eur,eas,afr,mixed,amr	16	--?---+---+?--+?-??-?-	13	0	5.41081e-05	PASS	FALSE							most_significant
thyroid_cancer	mixed_both	Previously reported	6:43928575:C:A	6	43928575	C	A	rs62401230	ncRNA_intronic	LINC01512				.	.	0.2034	0.1125	0.0125	2.5e-19	0.0207807	eur,eas,afr,mixed,amr	20	+++++++--+-?+++++?++++	17	0	7.66e-08	PASS	FALSE	36777996	Zhou W	LINC01512		rs9472155	3.69e-08	most_significant
thyroid_cancer	eur_both	Previously reported	6:43930608:G:A	6	43930608	G	A	rs62401232	ncRNA_intronic	LINC01512				.	.	0.226	0.1038	0.0145	9.26e-13	0.0375781	eur	13	++?+++-+++++++	13	0	6.19e-08	PASS	FALSE	36777996	Zhou W	LINC01512		rs9472155	3.69e-08	tagged
thyroid_cancer	eur_both	Novel	6:100376539:A:G	6	100376539	A	G	rs780249151	intergenic	MCHR2-AS1;SIM1				dist=300120;dist=8470	.	0.0009	1.2768	0.233	4.27e-08	0.179382	eur	7	+?++??++-+????	7	0	0.000712902	PASS	FALSE							most_significant
thyroid_cancer	mixed_both	Novel	6:139527258:G:A	6	139527258	G	A	rs75206810	intergenic	LINC01625;FILNC1				dist=52662;dist=243815	.	0.1899	0.0738	0.0134	3.28e-08	0.472722	eur,eas,afr,mixed,amr	21	++++--++-+--++++++++?+	17	0	0.00135204	PASS	FALSE							most_significant
thyroid_cancer	mixed_both	Novel	7:1884059:C:T	7	1884059	C	T	rs11761270	intronic	MAD1L1	ELFN1			.	.	0.3809	0.0788	0.0112	1.94e-12	0.659365	eur,afr,mixed,eas	17	?++-+++?+??+++?+++++++	16	0	0.000101	PASS	FALSE							most_significant
thyroid_cancer	eur_both	Novel	7:1893588:C:T	7	1893588	C	T	rs4721167	intronic	MAD1L1	ELFN1			.	.	0.3732	0.0851	0.0124	5.94e-12	0.795143	eur	14	++++++++++++++	14	0	1.63e-06	PASS	FALSE							tagged
thyroid_cancer	eur_both	Novel	7:21936383:C:G	7	21936383	C	G	rs9692388	intronic	CDCA7L				.	.	0.5251	-0.0702	0.0125	2.19e-08	0.609963	eur	11	-?--??--------	11	0	0.00120988	PASS	FALSE							most_significant
thyroid_cancer	eur_both	Novel	7:124756591:G:A	7	124756591	G	A	rs4731207	intronic	GPR37	POT1-AS1	GPR37		.	.	0.4637	0.0693	0.0122	1.3e-08	0.298456	eur	14	-+++++++++++++	14	0	0.000398795	PASS	FALSE							tagged
thyroid_cancer	mixed_both	Novel	7:124756591:G:A	7	124756591	G	A	rs4731207	intronic	GPR37	POT1-AS1	GPR37		.	.	0.474	0.0589	0.01	3.45e-09	0.430076	eur,eas,afr,mixed,amr	22	+-++++++++++++++++++++	18	0	0.000398795	PASS	FALSE							most_significant
thyroid_cancer	eas_eas	Novel	8:8393706:G:A	8	8393706	G	A	rs2976949	intergenic	PRAG1;CLDN23				dist=7267;dist=308231	.	0.6145	0.1271	0.0231	3.67e-08	0.827855	eas	3	+++	3	0	5.83e-08	PASS	FALSE							tagged
thyroid_cancer	mixed_both	Previously reported	8:8457501:CCAGAGAGGCT:C	8	8457501	CCAGAGAGGCT	C	rs11277366	intergenic	PRAG1;CLDN23	ERI1,LINC02950,PPP1R3B-DT,FAM85B,PPP1R3B,RPL10P19,ALG1L13P,PRAG1,FAM86B3P	MFHAS1,ERI1,PPP1R3B,PRAG1		dist=71062;dist=244426	.	0.5226	0.1434	0.0125	1.15e-30	0.244793	eur,afr,mixed,eas	15	++++?+--+++??+?++?++??	13	0	7.65e-07	PASS	FALSE	36777996	Zhou W	ERI1		rs7005133	7.07e-09	most_significant
thyroid_cancer	eur_both	Previously reported	8:8461340:T:C	8	8461340	T	C	rs2976876	intergenic	PRAG1;CLDN23	LINC02950,ERI1,MFHAS1,RPL10P19,PPP1R3B,PPP1R3B-DT,PRAG1	PPP1R3B,PRAG1,ERI1,MFHAS1		dist=74901;dist=240597	.	0.4379	0.1296	0.0132	9.28e-23	0.670394	eur	14	+++++-+++++++-	14	0	5.1e-07	PASS	FALSE	36777996	Zhou W	ERI1		rs7005133	7.07e-09	tagged
thyroid_cancer	mixed_both	Novel	8:17528087:C:G	8	17528087	C	G	rs2720495	intronic	SLC7A2	SLC7A2	SLC7A2		.	.	0.5801	-0.07	0.011	2.07e-10	0.256902	eur,afr,mixed,eas	15	---?----?-??--?--?--?+	14	0	7.92e-06	PASS	FALSE							most_significant
thyroid_cancer	eur_both	Previously reported	8:32572853:A:G	8	32572853	A	G	rs2439304	intronic	NRG1		NRG1		.	.	0.5133	-0.2266	0.0123	2.12e-75	0.226272	eur	13	--?--+--------	13	6	5.7e-18	PASS	FALSE	32887889;22267200;36508215;36777996;34594039;28195142;28703219	Sakaue S,Zhou W,Rashkin SR,Feng X,Gudmundsson J,Son HY	NRG1	None,ENSG00000157168	rs17716295,rs2466074,rs2466076,rs3802160,rs9642727,rs6996585,rs2439302	2e-17,1e-10,4e-06,2e-09,2.36e-40,5e-11,3e-09,9e-12	tagged
thyroid_cancer	mixed_both	Previously reported	8:32572853:A:G	8	32572853	A	G	rs2439304	intronic	NRG1		NRG1		.	.	0.5593	-0.2345	0.0104	1.17e-112	0.0103361	eur,eas,afr,mixed,amr	20	------+----?-----?----	17	8	9.36e-37	PASS	FALSE	28703219;36508215;32887889;28195142;34594039;36777996;22267200	Feng X,Gudmundsson J,Zhou W,Son HY,Rashkin SR,Sakaue S	NRG1	None,ENSG00000157168	rs3802160,rs9642727,rs6996585,rs17716295,rs2439302,rs2466076,rs2466074	9e-12,1e-10,2e-09,3e-09,2.36e-40,5e-11,2e-17,4e-06	most_significant
thyroid_cancer	eas_eas	Previously reported	8:32575620:C:T	8	32575620	C	T	rs2466074	intronic	NRG1				.	.	0.7871	-0.3324	0.0254	5.26e-39	0.114774	eas	3	---	3	1	4.14e-38	PASS	FALSE	36777996;28195142;36508215;34594039;32887889;22267200;28703219	Son HY,Feng X,Gudmundsson J,Zhou W,Sakaue S,Rashkin SR	NRG1	None,ENSG00000157168	rs2466076,rs6996585,rs17716295,rs9642727,rs3802160,rs2439302,rs2466074	2e-17,3e-09,2e-09,5e-11,2.36e-40,1e-10,4e-06,9e-12	tagged
thyroid_cancer	eur_both	Novel	8:73046129:G:A	8	73046129	G	A	rs145702999	exonic	TERF1				.	nonsynonymous SNV	0.0007	1.325	0.2162	8.84e-10	0.112091	eur	8	+??++?+++-+???	8	0	0.0002157	PASS	FALSE							most_significant
thyroid_cancer	eur_both	Novel	8:125568553:C:T	8	125568553	C	T	rs2219142	intergenic	TRIB1;LINC00861	TRIB1	TRIB1		dist=130148;dist=353970	.	0.6626	-0.0806	0.0133	1.24e-09	0.239997	eur	11	--?-?-+------?	11	0	0.0005545	PASS	FALSE							tagged
thyroid_cancer	mixed_both	Novel	8:125608185:G:C	8	125608185	G	C	rs969584	intergenic	TRIB1;LINC00861	TRIB1	TRIB1		dist=169780;dist=314338	.	0.6965	-0.0786	0.0113	3.24e-12	0.579918	eur,afr,mixed,eas	16	----?--++-??--?--?--?-	15	0	0.000719118	PASS	FALSE							most_significant
thyroid_cancer	mixed_both	Previously reported	8:132869781:G:A	8	132869781	G	A	rs142698837	exonic	TG				.	nonsynonymous SNV	0.0018	1.0812	0.1239	2.71e-18	0.162678	eur,mixed	12	+++?+???+???+??+++++?+	12	0	5.79e-06	PASS	FALSE	36777996;33527407	Zhou W,Truong T	KCNQ3,TG	ENSG00000184156,None	rs78775620,rs3857927	1.32e-11,1e-06	tagged
thyroid_cancer	eur_both	Previously reported	8:132869781:G:A	8	132869781	G	A	rs142698837	exonic	TG				.	nonsynonymous SNV	0.0019	1.1009	0.1202	5.25e-20	0.195815	eur	11	+?+++?+++++++?	11	0	7.72e-06	PASS	FALSE	36777996;33527407	Truong T,Zhou W	TG,KCNQ3	ENSG00000184156,None	rs3857927,rs78775620	1e-06,1.32e-11	most_significant
thyroid_cancer	mixed_both	Novel	9:16063193:A:C	9	16063193	A	C	rs9298745	intergenic	CCDC171;C9orf92				dist=89154;dist=140742	.	0.2754	0.0692	0.0113	1.08e-09	0.928144	eur,eas,afr,mixed,amr	20	++++-+-++-+?+++++?++-+	17	0	0.00117404	PASS	FALSE							most_significant
thyroid_cancer	mixed_both	Previously reported	9:19053116:G:T	9	19053116	G	T	rs7045844	downstream	HAUS6	SAXO1,HAUS6	SAXO1		dist=25	.	0.3654	0.1141	0.0108	2.96e-26	0.311804	eur,eas,afr,mixed,amr	21	+++-++--++?+++++++++++	18	1	4.25e-10	PASS	FALSE	36777996	Zhou W	HAUS6		rs4977489	8.81e-11	most_significant
thyroid_cancer	eur_both	Previously reported	9:19064131:G:C	9	19064131	G	C	rs13287517	intronic	HAUS6	SAXO1,HAUS6	SAXO1,RRAGA		.	.	0.382	0.1292	0.0124	2.68e-25	0.728802	eur	14	++++++++++++++	14	1	1.86e-10	PASS	FALSE	36777996	Zhou W	HAUS6		rs4977489	8.81e-11	tagged
thyroid_cancer	mixed_both	Novel	9:23671618:A:G	9	23671618	A	G	rs141304968	ncRNA_intronic	LOC101929563				.	.	0.0032	1.3703	0.2381	8.64e-09	0.381494	afr,mixed	4	?+?????+???+???????+??	4	0	1.26e-05	PASS	FALSE							most_significant
thyroid_cancer	mixed_both	Novel	9:92630767:G:A	9	92630767	G	A	rs1323523	intronic	IPPK	ECM2			.	.	0.3134	0.0774	0.0129	1.86e-09	0.772864	eur,eas,afr,mixed,amr	19	++?-+++-+?++++++++++?+	15	0	0.004122	PASS	FALSE							most_significant
thyroid_cancer	amr_both	Previously reported	9:97776641:A:G	9	97776641	A	G	rs10818050	ncRNA_intronic	PTCSC2				.	.	0.6936	-0.406	0.0592	7.09e-12	0.180236	amr	4	----	4	0	8.77e-08	PASS	FALSE	20350937;25855579;36508215;28703219;33527407;32887889;30104761;34594039;28195142;19198613;36777996;23894154	Takahashi M,Sakaue S,Kohler A,Mancikova V,Rashkin SR,Feng X,Truong T,Son HY,Gudmundsson J,Zhou W	TRMO - HEMGN,FOXE1 - TRMO,PTCSC2,HEMGN - ANP32B	ENSG00000236130,None	rs10512256,rs13295081,rs1588635,rs12002967,rs925489,rs10122541,rs72753537,rs4743149,#N/A,rs965513,rs7030280,rs7037324	3e-06,6.02e-129,3e-23,5e-11,5e-28,3e-07,2e-27,1e-17,8e-06,3e-10,3e-15,5e-06,6e-40,9e-35,5e-12,2e-21,5e-07,2e-58	tagged
thyroid_cancer	eas_eas	Previously reported	9:97778259:C:T	9	97778259	C	T	rs7021576	ncRNA_intronic	PTCSC2				.	.	0.9318	-0.3614	0.0396	6.87e-20	0.290943	eas	3	---	3	1	1.7e-15	PASS	FALSE	36777996;30104761;23894154;28195142;36508215;20350937;33527407;34594039;19198613;32887889;25855579;28703219	Son HY,Feng X,Takahashi M,Mancikova V,Gudmundsson J,Truong T,Kohler A,Zhou W,Sakaue S,Rashkin SR	TRMO - HEMGN,PTCSC2,HEMGN - ANP32B,FOXE1 - TRMO	None,ENSG00000236130	#N/A,rs12002967,rs10122541,rs7030280,rs10512256,rs4743149,rs13295081,rs72753537,rs965513,rs7037324,rs1588635,rs925489	5e-06,6.02e-129,2e-21,3e-15,8e-06,5e-07,5e-28,5e-11,3e-23,9e-35,6e-40,5e-12,2e-58,1e-17,3e-07,3e-10,3e-06,2e-27	tagged
thyroid_cancer	mixed_both	Previously reported	9:97783937:C:T	9	97783937	C	T	rs1561962	ncRNA_intronic	PTCSC2	TMOD1,HEMGN,KRT18P13,TSTD2,PTCSC2,NCBP1,TRIM14	XPA,NANS,PTCSC2,TRMO,HEMGN		.	.	0.6972	-0.4033	0.011	5.89e-292	1.60687e-05	eur,eas,afr,mixed,amr	21	------+---++--------?-	17	11	8.67e-60	PASS	FALSE	28703219;20350937;33527407;36508215;25855579;32887889;28195142;30104761;23894154;34594039;36777996;19198613	Mancikova V,Feng X,Gudmundsson J,Zhou W,Truong T,Kohler A,Takahashi M,Rashkin SR,Son HY,Sakaue S	TRMO - HEMGN,HEMGN - ANP32B,FOXE1 - TRMO,PTCSC2	None,ENSG00000236130	rs7030280,rs925489,rs4743149,rs72753537,rs13295081,rs10512256,rs12002967,rs10122541,rs965513,rs1588635,rs7037324,#N/A	1e-17,3e-07,3e-10,5e-28,2e-58,2e-27,5e-07,9e-35,3e-06,5e-06,5e-11,6.02e-129,6e-40,3e-15,8e-06,5e-12,2e-21,3e-23	most_significant
thyroid_cancer	eur_both	Previously reported	9:97784109:G:A	9	97784109	G	A	rs925488	ncRNA_intronic	PTCSC2	TRIM14,HEMGN,NCBP1,TDRD7,TSTD2,KRT18P13,TMOD1,TRMO,PTCSC2	NANS,HEMGN,TRIM14,PTCSC2,TRMO,XPA		.	.	0.6584	-0.4268	0.0122	9.78e-269	0.000288206	eur	13	-----+-------?	13	11	5.62e-60	PASS	FALSE	32887889;23894154;36777996;28195142;36508215;34594039;28703219;25855579;20350937;30104761;33527407;19198613	Sakaue S,Zhou W,Truong T,Rashkin SR,Feng X,Gudmundsson J,Son HY,Mancikova V,Takahashi M,Kohler A	FOXE1 - TRMO,HEMGN - ANP32B,PTCSC2,TRMO - HEMGN	ENSG00000236130,None	rs925489,rs1588635,rs965513,rs10122541,rs72753537,#N/A,rs7030280,rs10512256,rs13295081,rs12002967,rs7037324,rs4743149	5e-06,8e-06,2e-21,1e-17,3e-10,5e-12,3e-15,2e-58,9e-35,2e-27,6.02e-129,5e-07,5e-28,5e-11,3e-06,6e-40,3e-23,3e-07	tagged
thyroid_cancer	eur_both	Novel	9:137845065:T:G	9	137845065	T	G	rs559797352	intergenic	MIR602;LOC100133077				dist=6549;dist=22860	.	0.0007	1.5959	0.29	3.71e-08	0.709298	eur	4	+??+???+?+????	4	0	0.00162147	PASS	FALSE							most_significant
thyroid_cancer	mixed_both	Novel	10:50348247:T:C	10	50348247	T	C	rs182779683	intronic	SGMS1				.	.	0.0019	1.6599	0.2969	2.27e-08	0.0181638	afr,mixed	4	?+?????-???-???????+??	4	0	4.14e-07	PASS	FALSE							most_significant
thyroid_cancer	mixed_both	Novel	10:68220762:G:A	10	68220762	G	A	rs554577033	intergenic	MYPN;ATOH7				dist=8746;dist=9833	.	0.0043	1.2547	0.2183	9.1e-09	0.461599	afr,mixed	4	?+?????+??+????????+??	4	1	2.44e-08	PASS	FALSE							most_significant
thyroid_cancer	mixed_both	Novel	10:77845657:A:G	10	77845657	A	G	rs1248675	intronic	DLG5	IMPDH1P5			.	.	0.2842	-0.1128	0.0112	9.54e-24	0.3388	eur,afr,mixed,eas	21	-----+-----+--?------+	18	1	8.77e-09	PASS	FALSE							most_significant
thyroid_cancer	eur_both	Novel	10:77845657:A:G	10	77845657	A	G	rs1248675	intronic	DLG5	IMPDH1P5			.	.	0.2865	-0.1023	0.0135	3.95e-14	0.0443317	eur	14	++------------	14	0	4.9225e-05	PASS	FALSE							tagged
thyroid_cancer	eas_eas	Novel	10:77851629:T:C	10	77851629	T	C	rs1248689	intronic	DLG5				.	.	0.2948	-0.1518	0.0246	6.88e-10	0.645784	eas	3	---	3	1	2.63e-09	PASS	FALSE							tagged
thyroid_cancer	eur_both	Previously reported	10:103927874:A:C	10	103927874	A	C	rs11591710	intergenic	STN1;SLK	STN1	STN		dist=9690;dist=39266	.	0.129	0.1926	0.0174	1.37e-28	0.46842	eur	14	++++++++++++++	14	0	1.37e-07	PASS	FALSE	36777996;28195142;28703219	Gudmundsson J,Zhou W,Son HY	STN1 - SLK,STN1		#N/A,rs7902587,rs4244255	9e-06,4.65e-14,5e-11	tagged
thyroid_cancer	mixed_both	Previously reported	10:103939849:T:C	10	103939849	T	C	rs75263779	intergenic	STN1;SLK	STN1	STN		dist=21665;dist=27291	.	0.0617	0.3597	0.0299	2.67e-33	0.632635	eur,eas,afr,mixed,amr	17	++?++++-++?-?+++++++??	14	2	1.64e-19	PASS	FALSE	36777996;28703219;28195142	Gudmundsson J,Zhou W,Son HY	STN1 - SLK,STN1		rs7902587,rs4244255,#N/A	5e-11,9e-06,4.65e-14	most_significant
thyroid_cancer	eas_eas	Previously reported	10:103958670:C:CA	10	103958670	C	CA	rs11405687	intergenic	STN1;SLK				dist=40486;dist=8470	.	0.0843	0.3579	0.0364	7.93e-23	0.511067	eas	2	+?+	2	1	6.29e-22	PASS	FALSE	28195142;36777996;28703219	Gudmundsson J,Son HY,Zhou W	STN1 - SLK,STN1		#N/A,rs4244255,rs7902587	4.65e-14,5e-11,9e-06	tagged
thyroid_cancer	mixed_both	Novel	11:202017:C:T	11	202017	C	T	rs73386631	downstream	BET1L	BET1L	BET1L		dist=907	.	0.0685	-0.2362	0.0244	4.06e-22	0.00431933	eur,eas,afr,mixed,amr	22	--------+-++--------+-	18	1	1.9e-19	PASS	FALSE							most_significant
thyroid_cancer	eas_eas	Novel	11:202017:C:T	11	202017	C	T	rs73386631	downstream	BET1L				dist=907	.	0.1161	-0.3816	0.0398	8.83e-22	0.494901	eas	3	---	3	1	1.9e-19	PASS	FALSE							tagged
thyroid_cancer	mixed_both	Novel	11:29473423:C:T	11	29473423	C	T	rs138008520	intergenic	MIR8068;LINC02546				dist=995875;dist=120990	.	0.0038	1.4128	0.2495	1.5e-08	0.601018	afr,mixed	5	?+?????+??+-???????+??	5	0	8.44e-08	PASS	FALSE							most_significant
thyroid_cancer	eur_both	Novel	11:32145619:C:T	11	32145619	C	T	rs558620854	intergenic	SNORA88;WT1				dist=1707;dist=242157	.	0.002	0.8435	0.1473	1.02e-08	0.236373	eur	11	+?-+--++++++??	11	0	1.68105e-05	PASS	FALSE							most_significant
thyroid_cancer	mixed_both	Novel	11:108444879:C:T	11	108444879	C	T	rs149934734	intronic	C11orf65			ATM	.	.	0.0211	0.2717	0.0372	2.81e-13	0.540741	eur,afr,mixed,amr	18	+++?++-++??-+?-+++++-+	15	0	0.00162327	PASS	FALSE							most_significant
thyroid_cancer	eur_both	Novel	11:108444879:C:T	11	108444879	C	T	rs149934734	intronic	C11orf65			ATM	.	.	0.024	0.2775	0.0386	6.36e-13	0.818008	eur	14	+++++-+++++++-	14	0	0.000866013	PASS	FALSE							tagged
thyroid_cancer	mixed_both	Novel	11:128476898:T:C	11	128476898	T	C	rs11221322	intronic	ETS1				.	.	0.1586	-0.0846	0.0139	1.18e-09	0.677449	eur,eas,afr,mixed,amr	22	------+--+--+-+------+	18	0	0.000175657	PASS	FALSE							most_significant
thyroid_cancer	mixed_both	Novel	12:13129790:T:G	12	13129790	T	G	rs4365136	intergenic	GSG1;EMP1	EMP1	EMP1		dist=26123;dist=66936	.	0.5528	0.0791	0.0133	2.61e-09	0.308643	eur,eas,afr,mixed,amr	17	?+?+++++++++++-?++?+?+	13	0	0.001594	PASS	FALSE							most_significant
thyroid_cancer	mixed_both	Novel	12:52994343:A:G	12	52994343	A	G	rs369835958	intergenic	KRT18;EIF4B				dist=41437;dist=12113	.	0.002	1.3677	0.2491	4e-08	0.0236275	afr,mixed	5	?+?????-??+???????++??	5	1	9.75e-09	PASS	FALSE							most_significant
thyroid_cancer	mixed_both	Novel	12:59231360:C:T	12	59231360	C	T	rs150879878	intergenic	LRIG3;SLC16A7				dist=310856;dist=364669	.	0.001	1.2477	0.2266	3.66e-08	0.609133	eur,mixed	4	?++?????????????+??+??	4	0	3.89e-06	PASS	FALSE							most_significant
thyroid_cancer	eas_eas	Previously reported	12:65633254:A:G	12	65633254	A	G	rs10878309	ncRNA_intronic	LOC100507065				.	.	0.1651	0.3243	0.0275	4.79e-32	0.808232	eas	3	+++	3	1	5.37e-27	PASS	FALSE	36777996;28703219	Son HY,Zhou W	LINC02454, MSRB3-AS1,LOC100507065	None,ENSG00000256268, ENSG00000250748	rs11175834,rs9971770	4e-08,2.55e-16,5e-07	tagged
thyroid_cancer	eur_both	Previously reported	12:65639270:G:C	12	65639270	G	C	rs9971770	ncRNA_intronic	LOC100507065	RPSAP52,HMGA2,HMGA2-AS1	HMGA2		.	.	0.0187	0.4175	0.0427	1.4e-22	0.384277	eur	13	++++++++++++?+	13	0	2.378e-05	PASS	FALSE	36777996;28703219	Zhou W,Son HY	LINC02454, MSRB3-AS1,LOC100507065	ENSG00000256268, ENSG00000250748,None	rs11175834,rs9971770	5e-07,2.55e-16,4e-08	tagged
thyroid_cancer	mixed_both	Previously reported	12:65639270:G:C	12	65639270	G	C	rs9971770	ncRNA_intronic	LOC100507065	HMGA2,HMGA2-AS1	HMGA2		.	.	0.1344	0.3476	0.0207	4.16e-63	0.696972	eur,eas,afr,mixed,amr	17	++?+++++++++?++?++?+?-	13	2	8.33e-27	PASS	FALSE	28703219;36777996	Zhou W,Son HY	LINC02454, MSRB3-AS1,LOC100507065	None,ENSG00000256268, ENSG00000250748	rs9971770,rs11175834	5e-07,4e-08,2.55e-16	most_significant
thyroid_cancer	afr_both	Previously reported	12:65639270:G:C	12	65639270	G	C	rs9971770	ncRNA_intronic	LOC100507065				.	.	0.3076	0.4097	0.0727	1.77e-08	0.392938	afr	4	++++	4	0	4.4e-06	PASS	FALSE	28703219;36777996	Zhou W,Son HY	LOC100507065,LINC02454, MSRB3-AS1	None,ENSG00000256268, ENSG00000250748	rs9971770,rs11175834	2.55e-16,4e-08,5e-07	tagged
thyroid_cancer	mixed_both	Novel	13:41120137:C:A	13	41120137	C	A	rs9532726	intergenic	MIR3168;KBTBD6		KBTBD7		dist=19037;dist=7432	.	0.5931	0.0827	0.0147	1.73e-08	0.400121	eur,afr,mixed,eas	14	+??+--+++++?++??-??+?-	12	0	0.000194182	PASS	FALSE							most_significant
thyroid_cancer	mixed_both	Novel	13:72801661:T:C	13	72801661	T	C	rs146458520	intronic	PIBF1				.	.	0.046	0.3151	0.0399	3.08e-15	0.24899	eur,eas,afr,mixed,amr	13	?+?+?+?-?+?+?+++++++??	11	1	3.43e-08	PASS	FALSE							most_significant
thyroid_cancer	eas_eas	Novel	13:72801661:T:C	13	72801661	T	C	rs146458520	intronic	PIBF1				.	.	0.0532	0.3059	0.0439	3.31e-12	0.0190829	eas	3	+++	3	1	3.43e-08	PASS	FALSE							tagged
thyroid_cancer	mixed_both	Novel	14:20597237:A:G	14	20597237	A	G	rs17242727	ncRNA_intronic	LOC254028				.	.	0.0722	0.1168	0.019	7.69e-10	0.261055	eur,eas,afr,mixed,amr	21	++++-++-+++-++-+--++?-	17	0	0.00298559	PASS	FALSE							most_significant
thyroid_cancer	eur_both	Previously reported	14:36094718:G:A	14	36094718	G	A	rs12589124	ncRNA_intronic	LINC00609	LINC00609,NKX2-8,NKX2-1,SFTA3,PTCSC3,MBIP	PTCSC3,LINC00609		.	.	0.5514	0.2376	0.0123	7.25e-83	0.0747571	eur	14	++++++++++++++	14	6	2.52e-17	PASS	FALSE	36508215;28703219;28195142;22267200;36777996;33527407;19198613	Zhou W,Truong T,Feng X,Gudmundsson J,Son HY	LINC00609,ILF2P2 - LINC00609,RN7SKP21 - MBIP,PTCSC3,PTCSC3,MBIP	None,ENSG00000257585,ENSG00000259104	rs116909374,rs11622885,rs1169151,rs944289,rs34081947,rs368187	5e-06,2e-07,5.12e-32,5e-23,2e-06,2e-09,2e-10,1e-16,4e-13,5e-11,1e-07	tagged
thyroid_cancer	mixed_both	Previously reported	14:36095227:T:G	14	36095227	T	G	rs2183451	ncRNA_intronic	LINC00609	NKX2-1,NKX2-8,SFTA3,MBIP,PTCSC3,LINC00609	LINC00609,PTCSC3		.	.	0.479	0.2374	0.0112	6.6e-99	0.0975348	eur,eas,afr,mixed,amr	19	++?++++++++-+++?++?+++	15	6	5.64e-27	PASS	FALSE	28703219;33527407;36508215;28195142;36777996;22267200;19198613	Feng X,Gudmundsson J,Truong T,Zhou W,Son HY	RN7SKP21 - MBIP,PTCSC3,MBIP,LINC00609,ILF2P2 - LINC00609,PTCSC3	None,ENSG00000259104,ENSG00000257585	rs368187,rs34081947,rs1169151,rs116909374,rs11622885,rs944289	4e-13,1e-07,5e-06,2e-09,2e-10,1e-16,5e-11,5.12e-32,2e-07,5e-23,2e-06	most_significant
thyroid_cancer	eas_eas	Previously reported	14:36098954:G:A	14	36098954	G	A	rs1537425	ncRNA_intronic	LINC00609				.	.	0.4046	0.2376	0.0218	1.5e-27	0.115661	eas	3	+++	3	1	1.55e-27	PASS	FALSE	36777996;28195142;36508215;19198613;33527407;22267200;28703219	Son HY,Feng X,Gudmundsson J,Truong T,Zhou W	ILF2P2 - LINC00609,PTCSC3,RN7SKP21 - MBIP,PTCSC3,MBIP,LINC00609	ENSG00000257585,ENSG00000259104,None	rs944289,rs34081947,rs11622885,rs368187,rs116909374,rs1169151	5e-06,2e-06,2e-07,4e-13,2e-09,1e-16,5e-11,5.12e-32,1e-07,5e-23,2e-10	tagged
thyroid_cancer	eur_both	Previously reported	14:54709452:T:C	14	54709452	T	C	rs34393407	intronic	SAMD4A				.	.	0.159	0.1135	0.0174	7.43e-11	0.129666	eur	11	+?++++?++++++?	11	0	0.000595794	PASS	FALSE	36777996	Zhou W	SAMD4A		rs34393407	1.43e-09	tagged
thyroid_cancer	mixed_both	Previously reported	14:54709452:T:C	14	54709452	T	C	rs34393407	intronic	SAMD4A				.	.	0.1612	0.1225	0.0159	1.37e-14	0.022395	eur,afr,mixed,eas	17	+++++?++?++-+??+++++?-	15	0	1.85293e-05	PASS	FALSE	36777996	Zhou W	SAMD4A		rs34393407	1.43e-09	most_significant
thyroid_cancer	eur_both	Novel	15:40588918:A:G	15	40588918	A	G	rs10400825	intergenic	RPUSD2;KNL1	RAD51-AS1,BMF			dist=13969;dist=5331	.	0.1565	-0.1329	0.017	6.15e-15	0.9294	eur	14	-----+--------	14	0	0.000240841	PASS	FALSE							tagged
thyroid_cancer	eas_eas	Novel	15:40598099:A:G	15	40598099	A	G	rs7176974	intronic	KNL1				.	.	0.273	0.201	0.0237	2.63e-17	0.655103	eas	3	+++	3	1	3.68e-16	PASS	FALSE							tagged
thyroid_cancer	mixed_both	Novel	15:40598312:G:T	15	40598312	G	T	rs12438955	intronic	KNL1	CCDC32,RAD51-AS1,CHST14	RPUSD2,CHST14,RMDN3		.	.	0.6466	0.1534	0.0133	5.49e-31	0.510594	eur,eas,afr,mixed,amr	20	++?+++-++++-++-+++++?+	16	1	3.96e-16	PASS	FALSE							most_significant
thyroid_cancer	eur_both	Novel	15:57517241:C:G	15	57517241	C	G	rs16977564	intronic	CGNL1	CGNL1			.	.	0.43	0.0722	0.0122	3.28e-09	0.124516	eur	14	-++++++++++++-	14	0	0.001081	PASS	FALSE							most_significant
thyroid_cancer	eur_both	Previously reported	15:67149412:C:A	15	67149412	C	A	rs72743461	intronic	SMAD3	SMAD3,AAGAB	SMAD3		.	.	0.2402	0.1514	0.0137	2.63e-28	0.450838	eur	14	++++++++++++++	14	1	4e-10	PASS	FALSE	36777996;28195142	Gudmundsson J,Zhou W	SMAD3	ENSG00000166949,None	#N/A,rs2289261,rs56062135	9.12e-14,5e-09,3e-09	tagged
thyroid_cancer	mixed_both	Previously reported	15:67150258:C:T	15	67150258	C	T	rs17293632	intronic	SMAD3	AAGAB,SMAD3	SMAD3		.	.	0.2141	0.1502	0.0128	1.37e-31	0.64814	eur,eas,afr,mixed,amr	22	+++-+++++-+-++++++++++	18	1	3.72e-10	PASS	FALSE	36777996;28195142	Gudmundsson J,Zhou W	SMAD3	None,ENSG00000166949	rs56062135,#N/A,rs2289261	3e-09,5e-09,9.12e-14	most_significant
thyroid_cancer	mixed_both	Novel	15:74044292:T:C	15	74044292	T	C	rs5742915	exonic	PML				.	nonsynonymous SNV	0.3981	0.0786	0.0133	3.33e-09	0.907148	eur,eas,afr,mixed,amr	17	++?-+++++-+++?-?++?+?-	13	0	0.00156607	PASS	FALSE							tagged
thyroid_cancer	eur_both	Novel	15:74044292:T:C	15	74044292	T	C	rs5742915	exonic	PML				.	nonsynonymous SNV	0.4452	0.0763	0.0122	4.03e-10	0.994508	eur	13	+++++++++++++?	13	0	0.00156607	PASS	FALSE							most_significant
thyroid_cancer	mixed_both	Novel	15:96805285:A:G	15	96805285	A	G	rs547235404	intergenic	SPATA8;LINC02254				dist=19670;dist=565086	.	0.001	1.1529	0.2051	1.91e-08	0.0287089	eur,mixed	7	??+?????+??????-+?-+?+	7	1	3.94e-09	PASS	FALSE							most_significant
thyroid_cancer	mixed_both	Previously reported	16:50059627:G:C	16	50059627	G	C	rs12448508	intergenic	CNEP1R1;HEATR3				dist=22539;dist=6343	.	0.1725	0.0908	0.0155	4.53e-09	0.887744	eur,eas,afr,mixed,amr	22	++++++++-+-+++++++++++	18	0	0.001891	PASS	FALSE	32887889	Rashkin SR	NCOA5LP - CNEP1R1		rs117401978	9e-07	most_significant
thyroid_cancer	eur_both	Previously reported	16:79713958:A:G	16	79713958	A	G	rs73575083	intergenic	MAF;MAFTRR	MAFTRR			dist=113221;dist=7354	.	0.3114	0.0877	0.013	1.41e-11	0.757051	eur	14	+++++-++++++++	14	0	0.00179199	PASS	FALSE	36777996;33527407	Truong T,Zhou W	MAF,MAFTRR,MAF - LINC01229,LINC01229	None,ENSG00000260876	rs16950982,rs17767383,rs17767904	4e-06,6.28e-09,2e-09	tagged
thyroid_cancer	mixed_both	Previously reported	16:79714588:T:C	16	79714588	T	C	rs73575086	intergenic	MAF;MAFTRR	MAFTRR	MAFTRR		dist=113851;dist=6724	.	0.2964	0.0828	0.0108	1.96e-14	0.353961	eur,eas,afr,mixed,amr	22	++++++-+++++++-+++++++	18	0	0.00151761	PASS	FALSE	36777996;33527407	Zhou W,Truong T	MAF,MAFTRR,LINC01229,MAF - LINC01229	ENSG00000260876,None	rs17767383,rs16950982,rs17767904	2e-09,6.28e-09,4e-06	most_significant
thyroid_cancer	mixed_both	Novel	17:7668434:T:G	17	7668434	T	G	rs78378222	UTR3	TP53				NM_001126114:c.*1464A>C;NM_001126113:c.*1376A>C;NM_001126112:c.*1175A>C;NM_001126117:c.*1376A>C;NM_001276761:c.*1175A>C;NM_001276697:c.*1175A>C;NM_001276698:c.*1464A>C;NM_001276699:c.*1376A>C;NM_001276760:c.*1175A>C;NM_001126116:c.*1464A>C;NM_001126115:c.*1175A>C;NM_001126118:c.*1175A>C;NM_001276696:c.*1464A>C;NM_001276695:c.*1376A>C;NM_000546:c.*1175A>C	.	0.0127	0.4177	0.0468	4.28e-19	0.178592	eur,afr,mixed,eas	17	+++-+?+++??-+??+-+++++	15	0	1.03e-07	PASS	FALSE							most_significant
thyroid_cancer	eur_both	Novel	17:7668434:T:G	17	7668434	T	G	rs78378222	UTR3	TP53				NM_001126114:c.*1464A>C;NM_001126113:c.*1376A>C;NM_001126112:c.*1175A>C;NM_001126117:c.*1376A>C;NM_001276761:c.*1175A>C;NM_001276697:c.*1175A>C;NM_001276698:c.*1464A>C;NM_001276699:c.*1376A>C;NM_001276760:c.*1175A>C;NM_001126116:c.*1464A>C;NM_001126115:c.*1175A>C;NM_001126118:c.*1175A>C;NM_001276696:c.*1464A>C;NM_001276695:c.*1376A>C;NM_000546:c.*1175A>C	.	0.0139	0.4034	0.0476	2.45e-17	0.401904	eur	13	+?++++++-+++++	13	0	1.03e-07	PASS	FALSE							tagged
thyroid_cancer	mixed_both	Previously reported	18:658423:A:G	18	658423	A	G	rs3891167	intronic	TYMS		TYMS		.	.	0.2354	-0.1007	0.0136	1.11e-13	0.627502	eur,afr,mixed,eas	16	-----+--?-??--?--?--?-	15	0	1.16327e-05	PASS	FALSE	36508215	Feng X	ENOSF1	ENSG00000132199	rs3744962	3e-07	most_significant
thyroid_cancer	eur_both	Previously reported	18:668238:A:ATCTT	18	668238	A	ATCTT	rs146056628	intronic	TYMS		TYMS		.	.	0.1478	-0.147	0.0203	4.13e-13	0.142487	eur	10	--?-?-----?--?	10	0	6e-06	PASS	FALSE	36508215	Feng X	ENOSF1	ENSG00000132199	rs3744962	3e-07	tagged
thyroid_cancer	eas_eas	Previously reported	18:808321:G:T	18	808321	G	T	rs77284350	intronic	YES1				.	.	0.1444	-0.2039	0.0332	8.58e-10	0.209748	eas	3	-+-	3	1	3.21e-10	PASS	FALSE	36508215	Feng X	ENOSF1	ENSG00000132199	rs3744962	3e-07	tagged
thyroid_cancer	mixed_both	Novel	18:63276318:A:G	18	63276318	A	G	rs8089538	intronic	BCL2				.	.	0.3441	0.0631	0.0113	2.37e-08	0.630091	eur,afr,mixed,eas	16	+++++-+-?+??++?++?++?+	15	0	0.000193	PASS	FALSE							most_significant
thyroid_cancer	eur_both	Novel	19:4282038:T:C	19	4282038	T	C	rs748832306	intronic	SHD				.	.	0.0015	1.0905	0.1923	1.41e-08	0.138945	eur	6	+??+??++++????	6	0	6.38602e-05	PASS	FALSE							most_significant
thyroid_cancer	mixed_both	Previously reported	19:7220585:G:T	19	7220585	G	T	rs3890483	intronic	INSR	INSR	INSR		.	.	0.4407	-0.1097	0.0114	5.75e-22	0.225802	eur,eas,afr,mixed,amr	19	------+----?-?---?--+-	16	0	4.22e-06	PASS	FALSE	36777996	Zhou W	INSR		rs11085219	1.49e-08	most_significant
thyroid_cancer	eur_both	Previously reported	19:7240765:G:T	19	7240765	G	T	rs4804433	intronic	INSR	INSR	INSR		.	.	0.7511	0.131	0.0153	1.36e-17	0.172956	eur	12	++?++-+++++++?	12	0	1.15e-07	PASS	FALSE	36777996	Zhou W	INSR		rs11085219	1.49e-08	tagged
thyroid_cancer	eur_both	Previously reported	19:22032639:A:G	19	22032639	A	G	rs8105767	intergenic	ZNF208;ZNF257	ZNF676,BNIP3P33,ZNF257,VN1R85P	ZNF257,ZNF676		dist=21696;dist=19845	.	0.297	0.1129	0.0131	7.61e-18	0.0817417	eur	14	-+++++++++++++	14	0	1.8e-06	PASS	FALSE	36777996;33527407	Truong T,Zhou W	ZNF257,ZNF676,ZNF257,ZNF208	ENSG00000197134,None,ENSG00000160321	rs10415826,rs200113618,rs7257051	2e-07,1.39e-10,9e-07	tagged
thyroid_cancer	mixed_both	Previously reported	19:22134957:A:G	19	22134957	A	G	rs17554725	intergenic	ZNF257;ZNF676	VN1R85P,BNIP3P33,ZNF257,ZNF676	ZNF257,ZNF676		dist=43495;dist=44132	.	0.331	0.1078	0.0118	5.32e-20	0.261649	eur,eas,afr,mixed,amr	19	+++++++++++?+?+++?++++	16	0	1.13e-06	PASS	FALSE	36777996;33527407	Zhou W,Truong T	ZNF257,ZNF257,ZNF676,ZNF208	None,ENSG00000197134,ENSG00000160321	rs10415826,rs7257051,rs200113618	2e-07,1.39e-10,9e-07	most_significant
thyroid_cancer	mixed_both	Novel	19:53571434:G:C	19	53571434	G	C	rs538484701	intronic	ZNF331				.	.	0.0015	1.6984	0.2903	4.89e-09	0.0477368	afr,mixed	4	?-?????+???-???????+??	4	1	7.53e-10	PASS	FALSE							most_significant
thyroid_cancer	mixed_both	Novel	20:3808255:T:C	20	3808255	T	C	rs73082522	upstream	LINC01730			CDC25B, CENPB	dist=239	.	0.0825	0.1361	0.0203	2.1e-11	0.599173	eur,eas,afr,mixed,amr	20	+++-+++-+?+++?+++++++-	16	0	0.000307249	PASS	FALSE							most_significant
thyroid_cancer	eur_both	Novel	20:3808255:T:C	20	3808255	T	C	rs73082522	upstream	LINC01730			CDC25B, CENPB	dist=239	.	0.0917	0.1326	0.0211	3.23e-10	0.35313	eur	14	+++++++++-++++	14	0	0.000491428	PASS	FALSE							tagged
thyroid_cancer	eur_both	Novel	20:36898455:C:G	20	36898455	C	G	rs145735112	exonic	SAMHD1				.	nonsynonymous SNV	0.0009	1.0981	0.1892	6.44e-09	0.421387	eur	7	+??+??+++++???	7	0	1.443e-05	PASS	FALSE							most_significant
thyroid_cancer	mixed_both	Novel	20:63638397:C:T	20	63638397	C	T	rs75691080	intergenic	MHENCR;STMN3		TNFRSF6B		dist=9573;dist=1308	.	0.0906	-0.1162	0.0207	1.83e-08	0.678754	eur,eas,afr,mixed,amr	18	-----+---?-?-?+--?----	15	0	0.000469332	PASS	FALSE							most_significant
thyroid_cancer	eur_both	Novel	20:63638397:C:T	20	63638397	C	T	rs75691080	intergenic	MHENCR;STMN3		TNFRSF6B		dist=9573;dist=1308	.	0.0933	-0.1207	0.0221	4.47e-08	0.55699	eur	13	-+?-----------	13	0	0.000469332	PASS	FALSE							tagged
thyroid_cancer	eur_both	Novel	21:38451267:T:G	21	38451267	T	G	rs141504053	intronic	ERG				.	.	0.0017	0.9792	0.1786	4.16e-08	0.775178	eur	9	+?++-?+++++???	9	0	0.0006172	PASS	FALSE							most_significant
thyroid_cancer	mixed_both	Previously reported	22:28725099:A:G	22	28725099	A	G	rs17879961	exonic	CHEK2				.	nonsynonymous SNV	0.0037	0.7511	0.1046	6.77e-13	0.707076	eur,mixed	10	?++?+?+?+??????+++++??	10	0	1.59e-07	PASS	FALSE	36777996	Zhou W	TTC28		rs182528402	1.25e-10	tagged
thyroid_cancer	eur_both	Previously reported	22:28725099:A:G	22	28725099	A	G	rs17879961	exonic	CHEK2				.	nonsynonymous SNV	0.0042	0.7841	0.1053	9.8e-14	0.820629	eur	10	+?+++++++++???	10	0	1.57e-06	PASS	FALSE	36777996	Zhou W	TTC28		rs182528402	1.25e-10	most_significant

### Sheet: ST 5.2. BNG
Endpoint	Meta-analysis	Category	ID	CHR	POS(hg38)	REF	ALT(effect)	rsID	Func.refGene	Gene.refGene	Gene.FUSION	Gene.PrediXscan	Nearby_genes	GeneDetail.refGene	ExonicFunc.refGene	allele frequency (ALT)	beta (ALT)	se	p-value	p-value for heterogeneity (Cochran’s Q)	Ancestry*	Number of data sets (per biobank per ancestry)	direction_ALT	number of biobanks	number biobanks with significant association (p-value < 5E-8)	minimum p-value among all biobanks	QC_strand_Flip (flag to indicate whether this variant had a strand flip in any data set)	QC_Freq diff than gnomAD (flag to indicate whether this variant failed the AF QC (compared to gnomAD) in any data set)	PUBMEDID	FIRST AUTHOR	MAPPED_GENE	SNP_GENE_IDS	SNPS	CATALOG_PVALUE	STATUS
benign_nodular_goiter	mixed_both	Novel	1:15822105:A:C	1	15822105	A	C	rs28537253	intergenic	UQCRHL;FLJ37453	SPEN	SPEN		dist=14406;dist=12110	.	0.4755	-0.0369	0.006	7.42e-10	0.347238	eur,mixed,eas,amr,afr	21	------+-+--+---------	16	0	7.59e-05	PASS	FALSE							most_significant
benign_nodular_goiter	eur_both	Novel	1:15858628:T:C	1	15858628	T	C	rs35514973	intronic	SPEN	SPEN	SPEN		.	.	0.2925	-0.0453	0.0076	2.39e-09	0.430949	eur	14	------+-------	14	0	0.000249	PASS	FALSE							tagged
benign_nodular_goiter	eur_both	Previously reported	1:19514680:G:A	1	19514680	G	A	rs10799824	intergenic	CAPZB;LOC105378614	CAPZB,SLC66A1,NBL1,MICOS10	CAPZB,NBL1,AKR7A2		dist=29141;dist=77122	.	0.1478	0.1485	0.0092	4.43e-58	4.48e-10	eur	14	++++++++++++++	14	3	2.87e-28	PASS	FALSE	34594039	Sakaue S	CAPZB	ENSG00000077549	rs12407089	8e-11	tagged
benign_nodular_goiter	mixed_both	Previously reported	1:19517082:A:G	1	19517082	A	G	rs10917469	intergenic	CAPZB;LOC105378614	CAPZB,MICOS10,SLC66A1,NBL1	CAPZB,NBL1,AKR7A2		dist=31543;dist=74720	.	0.1619	0.1649	0.0077	6.77e-101	4.26e-09	eur,mixed,eas,amr,afr	21	+++++++++++++-+++++++	16	5	4.33e-28	PASS	FALSE	34594039	Sakaue S	CAPZB	ENSG00000077549	rs12407089	8e-11	most_significant
benign_nodular_goiter	afr_both	Previously reported	1:19517082:A:G	1	19517082	A	G	rs10917469	intergenic	CAPZB;LOC105378614				dist=31543;dist=74720	.	0.2404	0.2336	0.0177	8.12e-40	0.517607	afr	8	++++++++	8	2	3.86e-16	PASS	FALSE	34594039	Sakaue S	CAPZB	ENSG00000077549	rs12407089	8e-11	tagged
benign_nodular_goiter	mixed_both	Novel	1:39874915:G:A	1	39874915	G	A	rs112309826	intronic	TRIT1	MYCL	MYCL		.	.	0.1099	0.0626	0.0112	2.14e-08	0.426151	eur,mixed,eas,amr,afr	18	++-++++-?++-?++++++?-	14	0	0.002934	PASS	FALSE							most_significant
benign_nodular_goiter	eur_both	Novel	1:46053005:T:C	1	46053005	T	C	rs785471	intronic	P3R3URF-PIK3R3;PIK3R3	IPP	PIK3R3		.	.	0.4364	-0.0394	0.0068	7.72e-09	0.915566	eur	13	-?--+----+----	13	0	0.00153	PASS	FALSE							most_significant
benign_nodular_goiter	eur_both	Novel	1:50851702:T:G	1	50851702	T	G	rs78738909	intronic	FAF1		EPS15		.	.	0.3244	0.0818	0.0081	4.56e-24	0.695124	eur	12	+?++++++++++?+	12	0	8.68e-07	PASS	FALSE							tagged
benign_nodular_goiter	mixed_both	Novel	1:50985827:G:A	1	50985827	G	A	rs11583886	intergenic	CDKN2C;MIR4421		EPS15		dist=11193;dist=74010	.	0.3056	0.0707	0.007	4.13e-24	0.830794	mixed,eur,eas,amr,afr	18	?++?+++++-+++++?+++++	14	1	7.76e-10	PASS	FALSE							most_significant
benign_nodular_goiter	afr_both	Previously reported	1:61153384:C:T	1	61153384	C	T	rs334701	intronic	NFIA				.	.	0.835	-0.2097	0.0205	1.19e-24	0.966169	afr	7	-------?	7	1	8.28e-13	PASS	FALSE	34594039	Sakaue S	NFIA	ENSG00000162599	rs334721	8e-09	tagged
benign_nodular_goiter	mixed_both	Previously reported	1:61154824:A:G	1	61154824	A	G	rs334699	intronic	NFIA	NFIA			.	.	0.9334	-0.2288	0.012	8.22e-81	3.82e-05	eur,mixed,eas,amr,afr	20	-----------++------?+	15	5	5.48e-22	PASS	FALSE	34594039	Sakaue S	NFIA	ENSG00000162599	rs334721	8e-09	most_significant
benign_nodular_goiter	eur_both	Previously reported	1:61154824:A:G	1	61154824	A	G	rs334699	intronic	NFIA	NFIA			.	.	0.9549	-0.235	0.0162	1.77e-47	3.6e-05	eur	13	----+-+------?	13	3	7.57e-17	PASS	FALSE	34594039	Sakaue S	NFIA	ENSG00000162599	rs334721	8e-09	tagged
benign_nodular_goiter	mixed_both	Novel	1:93192539:A:C	1	93192539	A	C	rs11164880	intronic	CCDC18	DR1,TMED5,CCDC18	TMED5,DR1,CCDC18	MTF2	.	.	0.6272	-0.0374	0.0062	1.27e-09	0.069446	eur,mixed,eas,amr,afr	20	---++++----++---+--?+	15	0	1.04e-06	PASS	FALSE							tagged
benign_nodular_goiter	eur_both	Novel	1:93352389:A:G	1	93352389	A	G	rs4847240	intronic	DR1	SNORA66,DR1,TMED5	DR1,CCDC18,TMED5	MTF2	.	.	0.6355	-0.0472	0.0071	3.22e-11	0.392276	eur	13	-+--+-+------?	13	0	2.9e-06	PASS	FALSE							most_significant
benign_nodular_goiter	mixed_both	Novel	1:213975429:G:T	1	213975429	G	T	rs1431983	ncRNA_intronic	PROX1-AS1				.	.	0.4884	0.0385	0.0063	7.87e-10	0.264663	eur,mixed,eas,amr,afr	17	++?-++++++?+?+++-+-?-	14	0	4.67e-06	PASS	FALSE							tagged
benign_nodular_goiter	eur_both	Novel	1:213989391:G:T	1	213989391	G	T	rs340837	intronic	PROX1				.	.	0.5192	-0.0441	0.0067	5.66e-11	0.02131	eur	14	-+--+---+-----	14	0	9.75e-07	PASS	FALSE							most_significant
benign_nodular_goiter	mixed_both	Previously reported	1:218508777:A:G	1	218508777	A	G	rs675763	ncRNA_intronic	MIR548F3	TGFB2-AS1,TGFB2	TGFB2		.	.	0.6095	0.0911	0.0062	3.22e-48	3.07e-06	eur,mixed,eas,amr,afr	19	+++-++++++++?++++++?+	15	2	2.06e-24	PASS	FALSE	34594039	Sakaue S	LINC02869	ENSG00000228208	rs796395	1e-11	most_significant
benign_nodular_goiter	eur_both	Previously reported	1:218524685:C:T	1	218524685	C	T	rs1690789	ncRNA_intronic	LINC02869;MIR548F3	RIMKLBP2,TGFB2,TGFB2-AS1	TGFB2		.	.	0.4806	0.0995	0.0068	8.25e-48	0.002203	eur	13	++?+++++++++++	13	2	6.72e-24	PASS	FALSE	34594039	Sakaue S	LINC02869	ENSG00000228208	rs796395	1e-11	tagged
benign_nodular_goiter	mixed_both	Novel	1:243305392:C:A	1	243305392	C	A	rs12759571	intronic	SDCCAG8	FCF1P7,SDCCAG8			.	.	0.2864	0.0411	0.0064	1.71e-10	0.497421	eur,mixed,eas,amr,afr	21	++-+++++++++-+++++++-	16	0	0.000698	PASS	FALSE							most_significant
benign_nodular_goiter	eur_both	Novel	1:243305392:C:A	1	243305392	C	A	rs12759571	intronic	SDCCAG8	FCF1P7,SDCCAG8			.	.	0.3037	0.0408	0.0073	2.64e-08	0.461997	eur	14	++++-++-++++++	14	0	0.000603	PASS	FALSE							tagged
benign_nodular_goiter	eur_both	Novel	2:1403856:C:T	2	1403856	C	T	rs11675342	intergenic	SNTG2;TPO	TPO	TPO		dist=36244;dist=9605	.	0.4287	-0.0496	0.0068	2.97e-13	0.145508	eur	14	----+----+----	14	1	6.29e-09	PASS	FALSE							tagged
benign_nodular_goiter	mixed_both	Novel	2:1404043:C:T	2	1404043	C	T	rs11675434	intergenic	SNTG2;TPO	TPO	TPO		dist=36431;dist=9418	.	0.3987	-0.0498	0.006	7.04e-17	0.096125	eur,mixed,eas,amr,afr	21	-----+-------+--+---+	16	1	3.2e-08	PASS	FALSE							most_significant
benign_nodular_goiter	eur_both	Novel	2:27924676:T:G	2	27924676	T	G	rs541017344	intronic	BABAM2				.	.	0.0008	0.825	0.1457	1.48e-08	0.031654	eur	7	+??+?-?++++???	7	0	2.29e-05	PASS	FALSE							most_significant
benign_nodular_goiter	eur_both	Novel	2:151536782:C:T	2	151536782	C	T	rs6744470	intronic	NEB	ARL5A,NEB			.	.	0.6464	0.041	0.0072	1.07e-08	0.333583	eur	13	++++-+-+++-++?	13	0	0.001222	PASS	FALSE							tagged
benign_nodular_goiter	mixed_both	Novel	2:151536908:T:C	2	151536908	T	C	rs12996964	intronic	NEB				.	.	0.2407	-0.0422	0.0072	3.86e-09	0.351136	eur,mixed,eas,amr,afr	19	---+-+-+--?+?-------+	15	0	0.001427	PASS	FALSE							most_significant
benign_nodular_goiter	mixed_both	Novel	2:200539435:A:G	2	200539435	A	G	rs62279324	intronic	SGO2	KCTD18	KCTD18		.	.	0.0721	-0.0732	0.013	1.64e-08	0.059725	eur,mixed,eas,amr,afr	20	---+--++-+--?+-----++	16	1	2.6e-08	PASS	FALSE							tagged
benign_nodular_goiter	eur_both	Novel	2:200539435:A:G	2	200539435	A	G	rs62279324	intronic	SGO2	KCTD18	KCTD18		.	.	0.078	-0.0834	0.0138	1.67e-09	0.258809	eur	14	----+---------	14	1	2.6e-08	PASS	FALSE							most_significant
benign_nodular_goiter	eur_both	Novel	2:216749861:C:T	2	216749861	C	T	rs6754292	intergenic	IGFBP5;TNP1				dist=54312;dist=109598	.	0.6288	-0.0509	0.0076	1.76e-11	0.000253	eur	11	--?----+?----?	11	0	9.81e-08	PASS	FALSE							tagged
benign_nodular_goiter	mixed_both	Novel	2:216749927:G:A	2	216749927	G	A	rs6754506	intergenic	IGFBP5;TNP1				dist=54378;dist=109532	.	0.6002	-0.0487	0.0062	6.31e-15	0.001563	eur,mixed,eas,amr,afr	17	--+?--------?+-?---?-	14	1	3.15e-09	PASS	FALSE							most_significant
benign_nodular_goiter	mixed_both	Novel	2:226647853:C:T	2	226647853	C	T	rs12151734	intergenic	LOC646736;MIR5702		IRS1		dist=467791;dist=10857	.	0.2039	0.0452	0.0074	8.67e-10	0.036861	eur,mixed,eas,amr,afr	21	++++++-++-+++-+++++++	16	0	0.000231	PASS	FALSE							tagged
benign_nodular_goiter	eur_both	Novel	2:226663658:T:C	2	226663658	T	C	rs1316910	intergenic	MIR5702;IRS1	IRS1	IRS1		dist=4865;dist=67654	.	0.2244	0.054	0.0081	2.92e-11	0.318806	eur	14	++++++++++++++	14	0	0.00026	PASS	FALSE							most_significant
benign_nodular_goiter	eur_both	Novel	2:241571567:G:A	2	241571567	G	A	rs35717482	intronic	BOK	STK25,THAP4	THAP4		.	.	0.1481	-0.0754	0.0099	2.85e-14	0.629351	eur	14	------+-------	14	0	2.73e-06	PASS	FALSE							most_significant
benign_nodular_goiter	mixed_both	Novel	2:241595294:C:T	2	241595294	C	T	rs62193000	intronic	THAP4	THAP4,STK25	THAP4		.	.	0.1489	-0.0606	0.0084	6.2e-13	0.395051	eur,mixed,eas,amr,afr	21	-------+-+-+---------	16	0	1.11e-05	PASS	FALSE							tagged
benign_nodular_goiter	eur_both	Novel	3:15829162:C:T	3	15829162	C	T	rs1052392273	intronic	ANKRD28				.	.	0.0006	0.9878	0.1735	1.26e-08	0.098073	eur	5	+??-???+?++???	5	0	3.08e-05	PASS	FALSE							most_significant
benign_nodular_goiter	eur_both	Novel	3:24921576:C:G	3	24921576	C	G	rs9846880	intronic	RARB				.	.	0.421	0.0385	0.0069	2.26e-08	0.856351	eur	13	++++-+?+++++++	13	0	0.001123	PASS	FALSE							tagged
benign_nodular_goiter	mixed_both	Novel	3:24957009:T:A	3	24957009	T	A	rs6799487	intronic	RARB				.	.	0.4556	0.0357	0.006	3.08e-09	0.786419	afr,eur,eas,mixed	17	+++?+++++-++??+?++++-	15	0	0.001874	PASS	FALSE							most_significant
benign_nodular_goiter	eur_both	Novel	3:70982178:AAATT:A	3	70982178	AAATT	A	rs151150491	intronic	FOXP1				.	.	0.0016	0.6604	0.1122	3.99e-09	0.606483	eur	6	+??+???++++???	6	0	2.17e-05	PASS	FALSE							most_significant
benign_nodular_goiter	eur_both	Novel	3:124589361:C:T	3	124589361	C	T	rs73191624	intronic	KALRN		KALRN		.	.	0.1073	0.0681	0.011	6.12e-10	0.10384	eur	14	++++-++++-+++-	14	0	1.97e-05	PASS	FALSE							tagged
benign_nodular_goiter	mixed_both	Novel	3:124590088:T:C	3	124590088	T	C	rs3851352	intronic	KALRN		KALRN		.	.	0.1002	0.0618	0.0097	2.21e-10	0.093575	eur,mixed,eas,amr,afr	21	++++-++-++++-+++-++--	16	0	2.32e-05	PASS	FALSE							most_significant
benign_nodular_goiter	mixed_both	Novel	3:152406846:A:G	3	152406846	A	G	rs16864268	intronic	MBNL1				.	.	0.2282	0.0391	0.0069	1.3e-08	0.040596	eur,mixed,eas,amr,afr	21	+-+++++++-+-++++-++++	16	0	0.000171	PASS	FALSE							most_significant
benign_nodular_goiter	amr_both	Novel	3:154414081:G:C	3	154414081	G	C	rs146619618	intronic	GPR149				.	.	0.004	1.0532	0.1871	1.81e-08	0.78467	amr	4	+++?+?	4	0	1.96e-06	PASS	FALSE							most_significant
benign_nodular_goiter	eur_both	Novel	3:169807074:A:C	3	169807074	A	C	rs3796145	intronic	LRRC34	ACTRT3	ACTRT3		.	.	0.2468	-0.056	0.0079	1.07e-12	0.145746	eur	14	-+-------+---+	14	0	9.8e-05	PASS	FALSE							tagged
benign_nodular_goiter	mixed_both	Novel	3:169807074:A:C	3	169807074	A	C	rs3796145	intronic	LRRC34	LRRIQ4,ACTRT3	ACTRT3	LRRC31, TERC	.	.	0.2512	-0.0546	0.0071	1.14e-14	0.22624	eur,mixed,eas,amr,afr	21	-----+----------+--+-	16	0	9.8e-05	PASS	FALSE							most_significant
benign_nodular_goiter	eur_both	Novel	3:185777532:G:A	3	185777532	G	A	rs13092876	intronic	IGF2BP2	TMEM41A,IGF2BP2	IGF2BP2		.	.	0.3151	0.05	0.0072	3.28e-12	0.749175	eur	14	+-++++++++++++	14	0	3.13e-05	PASS	FALSE							most_significant
benign_nodular_goiter	mixed_both	Novel	3:185803160:A:G	3	185803160	A	G	rs9854769	intronic	IGF2BP2	TMEM41A,IGF2BP2	IGF2BP2		.	.	0.3813	0.0482	0.0072	1.83e-11	0.975534	eur,mixed,eas,amr,afr	16	+++?++++?+?+++++++??+	12	0	8.16e-06	PASS	FALSE							tagged
benign_nodular_goiter	mixed_both	Previously reported	3:194200845:C:T	3	194200845	C	T	rs4578973	intergenic	HES1;LINC02036	LINC00887	LINC00887		dist=62113;dist=2171	.	0.2142	0.1372	0.008	1.58e-66	1.15e-11	afr,eur,eas,mixed	16	++?+++++?+++??+++++?+	14	3	8.21e-45	PASS	FALSE	34594039	Sakaue S	RN7SL215P - LINC02036		rs12493688	3e-09	most_significant
benign_nodular_goiter	eur_both	Previously reported	3:194200845:C:T	3	194200845	C	T	rs4578973	intergenic	HES1;LINC02036	LINC00887	LINC00887		dist=62113;dist=2171	.	0.2315	0.1396	0.0083	2e-63	1.04e-11	eur	12	+++++++?+++++?	12	3	8.21e-45	PASS	FALSE	34594039	Sakaue S	RN7SL215P - LINC02036		rs12493688	3e-09	tagged
benign_nodular_goiter	afr_both	Previously reported	3:194205583:C:T	3	194205583	C	T	rs73891749	ncRNA_intronic	LINC02036				.	.	0.0801	-0.2787	0.0315	8.36e-19	0.607051	afr	7	-------?	7	0	1.53e-07	PASS	FALSE	34594039	Sakaue S	RN7SL215P - LINC02036		rs12493688	3e-09	tagged
benign_nodular_goiter	mixed_both	Novel	4:38212767:A:G	4	38212767	A	G	rs13140617	intergenic	TBC1D1;LINC02513				dist=73592;dist=154147	.	0.4969	-0.0345	0.0059	4.92e-09	0.577834	eur,mixed,eas,amr,afr	18	-----?------?------?-	15	0	0.001699	PASS	FALSE							most_significant
benign_nodular_goiter	mixed_both	Novel	4:40363853:C:T	4	40363853	C	T	rs6850417	intergenic	CHRNA9;RBM47	CHRNA9			dist=8636;dist=59427	.	0.6473	-0.0376	0.0065	8.88e-09	0.577274	eur,mixed,eas,amr,afr	16	---?-?-----+?--?--+?+	14	0	2.31e-05	PASS	FALSE							most_significant
benign_nodular_goiter	mixed_both	Novel	4:102267552:C:T	4	102267552	C	T	rs13107325	exonic	SLC39A8				.	nonsynonymous SNV	0.0653	0.0853	0.0127	2.18e-11	0.908556	eur,mixed,eas,amr,afr	16	+++?++?++++-?++?+++?+	13	0	2.87e-05	PASS	FALSE							most_significant
benign_nodular_goiter	eur_both	Novel	4:102267552:C:T	4	102267552	C	T	rs13107325	exonic	SLC39A8				.	nonsynonymous SNV	0.0781	0.0846	0.0135	3.75e-10	0.263889	eur	12	+-?+++-++++++?	12	0	7.2e-05	PASS	FALSE							tagged
benign_nodular_goiter	eur_both	Novel	4:139095916:C:T	4	139095916	C	T	rs111906179	intronic	ELF2				.	.	0.2041	0.0487	0.0085	1.11e-08	0.474162	eur	14	++++++++++++++	14	0	1.32e-05	PASS	FALSE							most_significant
benign_nodular_goiter	mixed_both	Novel	5:1279675:C:T	5	1279675	C	T	rs10069690	intronic	TERT	CEP72			.	.	0.3166	0.0692	0.0073	2.68e-21	0.008674	afr,eur,eas,mixed	16	++--+-++?+?+-?++++??+	12	2	8.78e-13	PASS	FALSE							most_significant
benign_nodular_goiter	eur_both	Novel	5:1279913:G:A	5	1279913	G	A	rs2242652	intronic	TERT				.	.	0.2002	0.0806	0.0085	2.79e-21	0.004699	eur	13	++++++---++++?	13	2	1.33e-12	PASS	FALSE							tagged
benign_nodular_goiter	amr_both	Novel	5:5087143:G:A	5	5087143	G	A	rs143916823	intergenic	LINC02121;CTD-2297D10.2				dist=8832;dist=44942	.	0.0047	0.8766	0.1555	1.73e-08	0.13585	amr	4	++-?+?	4	0	1.82e-06	PASS	FALSE							most_significant
benign_nodular_goiter	mixed_both	Novel	5:69486780:G:T	5	69486780	G	T	rs3846487	intergenic	LOC101928924;OCLN				dist=1168;dist=5767	.	0.8335	0.0552	0.0096	1.04e-08	0.064398	eas,eur,mixed	10	++????+?+-+???+??++?+	10	0	0.000336	PASS	FALSE							most_significant
benign_nodular_goiter	eur_both	Novel	5:69486780:G:T	5	69486780	G	T	rs3846487	intergenic	LOC101928924;OCLN				dist=1168;dist=5767	.	0.8428	0.0621	0.0112	2.75e-08	0.047437	eur	8	+??+++??+?+++?	8	0	0.000336	PASS	FALSE							tagged
benign_nodular_goiter	eur_both	Novel	5:77234524:A:G	5	77234524	A	G	rs6885099	intronic	PDE8B	ZBED3,PDE8B	ZBED3,PDE8B		.	.	0.3946	-0.0541	0.0069	6.05e-15	0.956659	eur	14	----+---------	14	0	1.68e-05	PASS	FALSE							most_significant
benign_nodular_goiter	mixed_both	Novel	5:77247384:A:T	5	77247384	A	T	rs7727976	intronic	PDE8B	ZBED3,PDE8B	ZBED3,PDE8B		.	.	0.4229	-0.0447	0.0061	1.44e-13	0.920399	eas,eur,afr,mixed	16	---?-?---+--??-?----+	15	0	4.07e-06	PASS	FALSE							tagged
benign_nodular_goiter	mixed_both	Novel	6:846919:C:G	6	846919	C	G	rs9379144	intergenic	EXOC2;LOC101927691	HUS1B			dist=153780;dist=21579	.	0.3353	0.0435	0.0076	1.02e-08	0.38269	eur,mixed,eas,amr,afr	14	+++?+-++?+?+?++?+-??-	11	0	1.95e-06	PASS	FALSE							most_significant
benign_nodular_goiter	mixed_both	Novel	6:31335354:T:C	6	31335354	T	C	rs2394969	intergenic	LINC02571;HLA-B				dist=33717;dist=18521	.	0.8315	-0.0476	0.0083	1.07e-08	0.595432	eur,mixed,eas,amr,afr	20	---+-------+++----+?+	15	0	0.001007	PASS	FALSE							most_significant
benign_nodular_goiter	eur_both	Previously reported	6:43938079:G:C	6	43938079	G	C	rs9296422	ncRNA_exonic	LINC01512	VEGFA	VEGFA		.	.	0.2402	0.1103	0.0081	1.11e-42	0.78318	eur	12	++?++++++++++?	12	2	8.69e-12	PASS	FALSE	34594039	Sakaue S	SCIRT	ENSG00000237686	rs66760320	1e-08	tagged
benign_nodular_goiter	mixed_both	Previously reported	6:43938518:C:T	6	43938518	C	T	rs66760320	downstream	LINC01512	VEGFA	VEGFA		dist=311	.	0.264	0.1161	0.0067	9.85e-67	0.648738	eur,mixed,eas,amr,afr	16	+++?+?++++++?++?+++?+	14	4	2.64e-21	PASS	FALSE	34594039	Sakaue S	SCIRT	ENSG00000237686	rs66760320	1e-08	most_significant
benign_nodular_goiter	afr_both	Previously reported	6:43938518:C:T	6	43938518	C	T	rs66760320	downstream	LINC01512				dist=311	.	0.3489	0.145	0.0166	2.49e-18	0.122315	afr	5	++?+?++?	5	1	1.2e-12	PASS	FALSE	34594039	Sakaue S	SCIRT	ENSG00000237686	rs66760320	1e-08	tagged
benign_nodular_goiter	mixed_both	Novel	6:139965099:A:C	6	139965099	A	C	rs596878	intergenic	FILNC1;LOC100507477				dist=104628;dist=11220	.	0.4288	-0.058	0.0059	1.67e-22	0.072192	eur,mixed,eas,amr,afr	21	---+-+--------------+	16	1	2.2e-12	PASS	FALSE							most_significant
benign_nodular_goiter	eur_both	Novel	6:139965099:A:C	6	139965099	A	C	rs596878	intergenic	FILNC1;LOC100507477				dist=104628;dist=11220	.	0.4345	-0.0613	0.0068	2.46e-19	0.10017	eur	14	----+---------	14	1	2.2e-12	PASS	FALSE							tagged
benign_nodular_goiter	mixed_both	Novel	7:1919036:G:A	7	1919036	G	A	rs12536062	intronic	MAD1L1				.	.	0.3316	0.0413	0.0073	1.32e-08	0.515938	afr,eur,eas,mixed	16	+++-+++-?-?-??++++?++	13	0	0.001009	PASS	FALSE							most_significant
benign_nodular_goiter	eur_both	Novel	7:1926856:G:C	7	1926856	G	C	rs10950448	intronic	MAD1L1				.	.	0.3799	0.0392	0.007	2.45e-08	0.791425	eur	14	+-++++-+++++++	14	0	0.00194	PASS	FALSE							tagged
benign_nodular_goiter	mixed_both	Novel	7:28187636:A:G	7	28187636	A	G	rs78727109	ncRNA_intronic	JAZF1-AS1		JAZF1		.	.	0.0592	-0.1747	0.0224	5.85e-15	0.388005	eur,mixed,eas,amr,afr	19	---+-+--?----------?-	14	0	2.28e-07	PASS	FALSE							most_significant
benign_nodular_goiter	eur_both	Novel	7:28202342:T:C	7	28202342	T	C	rs112809701	ncRNA_intronic	JAZF1-AS1		JAZF1		.	.	0.0156	-0.229	0.0339	1.52e-11	0.777809	eur	13	-?------------	13	0	2.3e-07	PASS	FALSE							tagged
benign_nodular_goiter	eur_both	Novel	7:46683912:T:C	7	46683912	T	C	rs856563	intergenic	IGFBP3;LOC730338				dist=762640;dist=3967	.	0.6284	-0.0401	0.007	1.26e-08	0.994962	eur	13	------+------?	13	0	0.006247	PASS	FALSE							tagged
benign_nodular_goiter	mixed_both	Novel	7:46713893:C:A	7	46713893	C	A	rs700750	intergenic	LOC730338;TNS3				dist=16771;dist=561261	.	0.6233	-0.0361	0.0061	3.47e-09	0.822751	eur,mixed,eas,amr,afr	20	------+--+-+-------?-	15	0	0.000594	PASS	FALSE							most_significant
benign_nodular_goiter	mixed_both	Novel	7:124956849:C:G	7	124956849	C	G	rs59379598	ncRNA_intronic	POT1-AS1	POT1-AS1			.	.	0.24	-0.0454	0.0069	5.36e-11	0.616463	eur,mixed,eas,amr,afr	21	---+--++-----+-----++	16	0	0.000142	PASS	FALSE							tagged
benign_nodular_goiter	eur_both	Novel	7:124961487:G:A	7	124961487	G	A	rs62478792	ncRNA_intronic	POT1-AS1	POT1-AS1	GPR37		.	.	0.3065	-0.0512	0.0073	2.08e-12	0.317893	eur	14	----+--------+	14	0	0.000592	PASS	FALSE							most_significant
benign_nodular_goiter	mixed_both	Novel	7:138420489:G:A	7	138420489	G	A	rs10252816	intergenic	MIR4468;TRIM24				dist=296668;dist=39770	.	0.3034	-0.036	0.0065	2.65e-08	0.235285	eur,mixed,eas,amr,afr	21	---+-++-+--++-----+--	16	0	0.00096	PASS	FALSE							most_significant
benign_nodular_goiter	mixed_both	Novel	8:8457501:CCAGAGAGGCT:C	8	8457501	CCAGAGAGGCT	C	rs11277366	intergenic	PRAG1;CLDN23	FAM86B3P,MFHAS1,PPP1R3B-DT,PPP1R3B,PRAG1,RPL10P19,FAM85B,ALG1L13P,LINC02950	PRAG1		dist=71062;dist=244426	.	0.4812	0.0796	0.0068	1.28e-31	0.004617	afr,eur,eas,mixed	15	+++?++++++++??+?+?+?+	13	2	5.9e-20	PASS	FALSE							most_significant
benign_nodular_goiter	eur_both	Novel	8:8462781:G:A	8	8462781	G	A	rs2980769	intergenic	PRAG1;CLDN23	MFHAS1,PPP1R3B,FAM86B3P,PRAG1,RPL10P19,PPP1R3B-DT,LINC02950	PPP1R3B,PRAG1		dist=76342;dist=239156	.	0.4381	0.0801	0.0076	4.33e-26	0.00059	eur	14	+-++++-++++++-	14	1	1.3e-18	PASS	FALSE							tagged
benign_nodular_goiter	mixed_both	Novel	8:17528087:C:G	8	17528087	C	G	rs2720495	intronic	SLC7A2	SLC7A2,MTMR7	SLC7A2		.	.	0.5977	-0.0476	0.0066	7.74e-13	0.309152	eas,eur,afr,mixed	13	--??-?---?-+??-?-+-?-	12	0	6.79e-06	PASS	FALSE							most_significant
benign_nodular_goiter	eur_both	Novel	8:17528087:C:G	8	17528087	C	G	rs2720495	intronic	SLC7A2	SLC7A2	SLC7A2		.	.	0.6039	-0.0451	0.0077	4.32e-09	0.181055	eur	11	-+?--++?-----?	11	0	6.79e-06	PASS	FALSE							tagged
benign_nodular_goiter	mixed_both	Novel	8:23499451:A:G	8	23499451	A	G	rs56009477	intergenic	ENTPD4;SLC25A37	SLC25A37	SLC25A37		dist=41720;dist=29505	.	0.1344	0.0573	0.0086	2.2e-11	0.840249	eur,mixed,eas,amr,afr	21	+++++-+-+-++-++++++++	16	0	0.003685	PASS	FALSE							most_significant
benign_nodular_goiter	eur_both	Novel	8:23499451:A:G	8	23499451	A	G	rs56009477	intergenic	ENTPD4;SLC25A37	SLC25A37	SLC25A37		dist=41720;dist=29505	.	0.153	0.0565	0.0093	1.45e-09	0.783585	eur	14	++++++++++++++	14	0	0.00216	PASS	FALSE							tagged
benign_nodular_goiter	eur_both	Novel	8:32583817:T:A	8	32583817	T	A	rs10503921	intronic	NRG1		NRG1		.	.	0.2756	0.0718	0.0075	1.01e-21	0.187116	eur	14	++++++-+++++++	14	0	5.88e-07	PASS	FALSE							tagged
benign_nodular_goiter	mixed_both	Novel	8:32590977:G:C	8	32590977	G	C	rs67832854	intronic	NRG1		NRG1		.	.	0.2626	0.0706	0.0066	1.6e-26	0.251304	eur,mixed,eas,amr,afr	21	+++++++++++--++++++++	16	0	6.45e-07	PASS	FALSE							most_significant
benign_nodular_goiter	mixed_both	Novel	8:69444184:A:T	8	69444184	A	T	rs9773863	ncRNA_intronic	LINC01603	SULF1	SULF1		.	.	0.3413	-0.0772	0.0064	1.39e-33	0.003955	eur,mixed,eas,amr,afr	20	----------?++-------+	15	2	4.94e-14	PASS	FALSE							most_significant
benign_nodular_goiter	afr_both	Novel	8:69446393:A:C	8	69446393	A	C	rs6990149	ncRNA_intronic	LINC01603				.	.	0.47	-0.096	0.016	2.1e-09	0.837785	afr	6	--?----?	6	0	2.91e-06	PASS	FALSE							tagged
benign_nodular_goiter	eur_both	Novel	8:69450244:C:T	8	69450244	C	T	rs7011706	intergenic	LINC01603;SULF1	SULF1	SULF1		dist=2000;dist=16380	.	0.3022	-0.0745	0.0075	3.8e-23	0.001526	eur	13	--?-+-+-------	13	2	5.1e-10	PASS	FALSE							tagged
benign_nodular_goiter	afr_both	Previously reported	8:132869751:G:A	8	132869751	G	A	rs116340633	exonic	TG				.	nonsynonymous SNV	0.0087	0.4899	0.0764	1.43e-10	0.638199	afr	6	+?+-+++?	6	0	8.47e-07	PASS	FALSE	34594039	Sakaue S	PHF20L1	ENSG00000129292	rs75143612	8e-10	tagged
benign_nodular_goiter	mixed_both	Previously reported	8:132871660:G:T	8	132871660	G	T	rs79676842	intronic	TG	RPL21P78			.	.	0.0202	0.4261	0.0204	4.35e-97	0.32688	afr,eur,mixed,amr	17	++++?-?++?+-?++++++++	13	5	5.79e-28	PASS	FALSE	34594039	Sakaue S	PHF20L1	ENSG00000129292	rs75143612	8e-10	most_significant
benign_nodular_goiter	eur_both	Previously reported	8:132871660:G:T	8	132871660	G	T	rs79676842	intronic	TG	RPL21P78			.	.	0.0232	0.4272	0.0208	8.83e-94	0.244269	eur	14	++++++-+++++++	14	5	5.79e-28	PASS	FALSE	34594039	Sakaue S	PHF20L1	ENSG00000129292	rs75143612	8e-10	tagged
benign_nodular_goiter	eur_both	Novel	9:4208429:C:T	9	4208429	C	T	rs10974395	intronic	GLIS3				.	.	0.4373	0.0483	0.0075	9.3e-11	0.019275	eur	13	++++++-+++++?+	13	0	1.49e-05	PASS	FALSE							tagged
benign_nodular_goiter	mixed_both	Novel	9:4214847:T:C	9	4214847	T	C	rs7043121	intronic	GLIS3				.	.	0.4269	0.0438	0.0063	4.25e-12	0.111944	mixed,eur,eas,amr,afr	19	?+++++-++++-?++++++++	15	0	1.64e-05	PASS	FALSE							most_significant
benign_nodular_goiter	eur_both	Novel	9:16208361:AT:A	9	16208361	AT	A	rs34744613	intronic	C9orf92				.	.	0.2659	0.0512	0.0093	3.37e-08	0.064242	eur	10	++?++?-+--+?+?	10	0	0.000126	PASS	FALSE							tagged
benign_nodular_goiter	mixed_both	Novel	9:16208361:AT:A	9	16208361	AT	A	rs34744613	intronic	C9orf92		BNC2		.	.	0.2844	0.0441	0.0079	2.63e-08	0.545192	eur,mixed,eas,amr,afr	14	+++?+?+++++-?-??-?+?+	12	0	0.000525	PASS	FALSE							most_significant
benign_nodular_goiter	mixed_both	Novel	9:19055967:T:C	9	19055967	T	C	rs1048169	UTR3	HAUS6	SAXO1	SAXO1		NM_001270890:c.*376A>G;NM_017645:c.*376A>G	.	0.412	0.036	0.0064	1.84e-08	0.907475	eur,mixed,eas,amr,afr	19	++++++-+?+++?-+-+++++	15	0	9.08e-06	PASS	FALSE							most_significant
benign_nodular_goiter	eur_both	Novel	9:20572494:T:C	9	20572494	T	C	rs1581978	intronic	MLLT3	MLLT3	MLLT3		.	.	0.3616	0.0437	0.0077	1.45e-08	0.550779	eur	11	++?++++?+++++?	11	0	0.000457	PASS	FALSE							most_significant
benign_nodular_goiter	mixed_both	Previously reported	9:97784109:G:A	9	97784109	G	A	rs925488	ncRNA_intronic	PTCSC2		TRMO,PTCSC2,XPA		.	.	0.6845	0.0932	0.0065	1.02e-46	4.05e-87	eur,mixed,eas,amr,afr	19	+-++++-+-++-?++++++?+	15	2	7.55e-116	PASS	FALSE	34594039	Sakaue S	PTCSC2	ENSG00000236130	rs7030256	5e-37	most_significant
benign_nodular_goiter	afr_both	Previously reported	9:97784318:C:T	9	97784318	C	T	rs925489	ncRNA_intronic	PTCSC2				.	.	0.7932	0.1182	0.0202	5.21e-09	0.261756	afr	7	+++++++?	7	0	7.64e-08	PASS	FALSE	34594039	Sakaue S	PTCSC2	ENSG00000236130	rs7030256	5e-37	tagged
benign_nodular_goiter	eur_both	Previously reported	9:97796729:T:C	9	97796729	T	C	rs13295081	ncRNA_intronic	PTCSC2		XPA,PTCSC2,TRMO		.	.	0.6635	0.1066	0.0077	4.99e-44	3.22e-82	eur	11	++?++?-++++++?	11	2	7.8e-115	PASS	FALSE	34594039	Sakaue S	PTCSC2	ENSG00000236130	rs7030256	5e-37	tagged
benign_nodular_goiter	mixed_both	Novel	9:133273983:A:G	9	133273983	A	G	rs992108547	intronic	ABO				.	.	0.8135	0.0533	0.0087	1.1e-09	0.280666	eur,mixed,eas,amr,afr	20	+++++++-++++++?++++++	15	0	1.87e-06	PASS	FALSE							tagged
benign_nodular_goiter	eur_both	Novel	9:133279427:T:C	9	133279427	T	C	rs635634	intergenic	ABO;SURF6				dist=4226;dist=49349	.	0.8041	0.0632	0.0099	1.44e-10	0.455129	eur	13	+++++++++++?++	13	0	2.88e-06	PASS	FALSE							most_significant
benign_nodular_goiter	eur_both	Novel	10:8533160:T:C	10	8533160	T	C	rs11595047	intergenic	LINC00708;LOC105376398	GATA3	GATA3		dist=264855;dist=39587	.	0.1689	-0.0634	0.009	2.41e-12	0.275114	eur	14	----+--------+	14	0	4.07e-05	PASS	FALSE							tagged
benign_nodular_goiter	mixed_both	Novel	10:8534469:T:C	10	8534469	T	C	rs57886422	intergenic	LINC00708;LOC105376398	GATA3	GATA3		dist=266164;dist=38278	.	0.1524	-0.0607	0.0083	3.2e-13	0.042482	eur,mixed,eas,amr,afr	19	---+++?+-+--?+------+	15	0	5.22e-07	PASS	FALSE							most_significant
benign_nodular_goiter	mixed_both	Novel	10:103927874:A:C	10	103927874	A	C	rs11591710	intergenic	STN1;SLK	STN1	STN 1.00		dist=9690;dist=39266	.	0.1474	0.0733	0.0083	7.19e-19	0.438584	eur,mixed,eas,amr,afr	21	+++++++++-+-+-+++++++	16	1	1.02e-10	PASS	FALSE							tagged
benign_nodular_goiter	eur_both	Novel	10:103934543:C:T	10	103934543	C	T	rs7902587	intergenic	STN1;SLK	STN1	STN 1.00		dist=16359;dist=32597	.	0.0955	0.1037	0.0114	1.09e-19	0.528596	eur	14	++++++-+++++++	14	1	1.71e-11	PASS	FALSE							most_significant
benign_nodular_goiter	eur_both	Novel	11:31451688:C:A	11	31451688	C	A	rs755188791	intronic	IMMP1L				.	.	0.0008	0.9938	0.182	4.79e-08	0.013157	eur	4	???-???++?+???	4	0	1.23e-06	PASS	FALSE							most_significant
benign_nodular_goiter	eur_both	Novel	11:45216307:T:A	11	45216307	T	A	rs11038357	intronic	PRDM11	SYT13,PRDM11	PRDM11,SYT13		.	.	0.2819	0.1365	0.0074	1.4e-76	0.10179	eur	14	++++-+-+++++++	14	5	1.86e-21	PASS	FALSE							tagged
benign_nodular_goiter	mixed_both	Novel	11:45221961:T:C	11	45221961	T	C	rs3758723	intronic	PRDM11	SYT13,PRDM11	PRDM11,SYT13		.	.	0.2595	0.1271	0.0066	3.33e-82	0.016272	eur,mixed,eas,amr,afr	21	++++++-++-+-++++++++-	16	6	9.86e-22	PASS	FALSE							most_significant
benign_nodular_goiter	mixed_both	Novel	11:65810045:G:T	11	65810045	G	T	rs10896050	intergenic	OVOL1;SNX32	C11orf68,CTSW,TSGA10IP,SNX32	SNX32		dist=12831;dist=23918	.	0.1671	0.0474	0.008	2.78e-09	0.405478	eur,mixed,eas,amr,afr	19	+++?+++++-+---+?+++--	15	0	6.4e-05	PASS	FALSE							most_significant
benign_nodular_goiter	eur_both	Novel	11:65810375:TCA:T	11	65810375	TCA	T	rs144367425	intergenic	OVOL1;SNX32	CTSW,C11orf68,TSGA10IP,DRAP1	SNX32		dist=13161;dist=23586	.	0.1778	0.06	0.0108	2.7e-08	0.863111	eur	10	++?+-?-++++?+?	10	0	0.00013	PASS	FALSE							tagged
benign_nodular_goiter	eur_both	Novel	11:73235095:G:C	11	73235095	G	C	rs3741156	exonic	P2RY2				.	nonsynonymous SNV	0.2422	-0.0658	0.0084	4.13e-15	0.002824	eur	12	----+-+?-----?	12	1	3.35e-10	PASS	FALSE							tagged
benign_nodular_goiter	mixed_both	Novel	11:73235095:G:C	11	73235095	G	C	rs3741156	exonic	P2RY2				.	nonsynonymous SNV	0.2435	-0.0735	0.008	3.88e-20	0.075362	afr,eur,eas,mixed	16	--?--+--?--+??-----?+	14	1	3.35e-10	PASS	FALSE							most_significant
benign_nodular_goiter	amr_both	Previously reported	12:65633254:A:G	12	65633254	A	G	rs10878309	ncRNA_intronic	LOC100507065				.	.	0.0882	0.2705	0.0401	1.58e-11	0.681215	amr	6	+++++-	6	0	5.54e-06	PASS	FALSE	34594039	Sakaue S	PCNPP3 - RPSAP52		rs12318900	6e-11	tagged
benign_nodular_goiter	eas_eas	Previously reported	12:65633254:A:G	12	65633254	A	G	rs10878309	ncRNA_intronic	LOC100507065				.	.	0.1746	0.2628	0.0389	1.5e-11	0.236073	sas,eas	7	+++++++	6	0	3.17e-06	PASS	FALSE	34594039	Sakaue S	PCNPP3 - RPSAP52		rs12318900	6e-11	tagged
benign_nodular_goiter	eur_both	Previously reported	12:65639270:G:C	12	65639270	G	C	rs9971770	ncRNA_intronic	LOC100507065	HMGA2-AS1,RPSAP52,HMGA2	HMGA2		.	.	0.0182	0.2797	0.0243	1.2e-30	0.020048	eur	14	++++-+-+++++++	14	2	2.56e-21	PASS	FALSE	34594039	Sakaue S	PCNPP3 - RPSAP52		rs12318900	6e-11	tagged
benign_nodular_goiter	mixed_both	Previously reported	12:65639270:G:C	12	65639270	G	C	rs9971770	ncRNA_intronic	LOC100507065	HMGA2-AS1,HMGA2	HMGA2		.	.	0.117	0.1828	0.0129	1.9e-45	1.6e-08	eur,mixed,eas,amr,afr	17	+++++-+-?+?-++++++??-	12	2	2.56e-21	PASS	FALSE	34594039	Sakaue S	PCNPP3 - RPSAP52		rs12318900	6e-11	most_significant
benign_nodular_goiter	afr_both	Previously reported	12:65652602:TA:T	12	65652602	TA	T	rs60907824	intergenic	LOC100507065;RPSAP52				dist=10230;dist=105418	.	0.298	0.116	0.0169	7.2e-12	0.012146	afr	6	++?+-++?	6	1	3.96e-12	PASS	FALSE	34594039	Sakaue S	PCNPP3 - RPSAP52		rs12318900	6e-11	tagged
benign_nodular_goiter	eur_both	Novel	12:69434754:C:T	12	69434754	C	T	rs10878984	intergenic	YEATS4;FRS2	FRS2	FRS2		dist=43884;dist=35634	.	0.3464	0.0436	0.0071	8.14e-10	0.978549	eur	13	++++++-++++++?	13	0	0.001337	PASS	FALSE							tagged
benign_nodular_goiter	mixed_both	Novel	12:69434754:C:T	12	69434754	C	T	rs10878984	intergenic	YEATS4;FRS2	FRS2	FRS2		dist=43884;dist=35634	.	0.3917	0.0429	0.0066	8.14e-11	0.760327	eur,mixed,eas,amr,afr	16	+++?+++-?+?-?++++++?+	13	0	5.72e-05	PASS	FALSE							most_significant
benign_nodular_goiter	mixed_both	Novel	12:102420554:C:G	12	102420554	C	G	rs5742678	intronic	IGF1				.	.	0.6938	-0.0364	0.0066	2.79e-08	0.609059	eur,mixed,eas,amr,afr	19	-------+-+-?+------?+	14	0	0.001884	PASS	FALSE							tagged
benign_nodular_goiter	eur_both	Novel	12:102444350:G:A	12	102444350	G	A	rs11111274	intronic	IGF1				.	.	0.7141	-0.0455	0.0076	2.77e-09	0.534091	eur	12	----+-?------?	12	0	8.31e-05	PASS	FALSE							most_significant
benign_nodular_goiter	mixed_both	Novel	13:24207942:T:C	13	24207942	T	C	rs7329958	intronic	SPATA13				.	.	0.6697	-0.0503	0.0065	1.12e-14	0.604639	eur,mixed,eas,amr,afr	17	--?--?-+---+?------?+	15	0	2.58e-07	PASS	FALSE							tagged
benign_nodular_goiter	eur_both	Novel	13:24208825:C:T	13	24208825	C	T	rs7326088	intronic	SPATA13	SPATA13			.	.	0.6507	-0.0605	0.0074	3.08e-16	0.860544	eur	12	----+-+?-----?	12	1	2.72e-08	PASS	FALSE							most_significant
benign_nodular_goiter	mixed_both	Novel	13:49431308:T:C	13	49431308	T	C	rs1358991	intronic	CAB39L				.	.	0.6011	0.0366	0.0062	2.85e-09	0.076948	eur,mixed,eas,amr,afr	17	+++?+-+++-+-?-+?+-+?+	14	0	3.7e-05	PASS	FALSE							most_significant
benign_nodular_goiter	eur_both	Novel	13:49431308:T:C	13	49431308	T	C	rs1358991	intronic	CAB39L	SETDB2,CAB39L	SETDB2		.	.	0.6128	0.0406	0.0072	1.56e-08	0.319413	eur	12	++?++--++++++?	12	0	7.34e-05	PASS	FALSE							tagged
benign_nodular_goiter	eur_both	Novel	13:79991686:A:T	13	79991686	A	T	rs2196781	intergenic	LINC00382;LINC01080				dist=73650;dist=19391	.	0.7235	-0.064	0.0081	3.05e-15	0.06202	eur	11	-??----------?	11	0	8.75e-07	PASS	FALSE							most_significant
benign_nodular_goiter	mixed_both	Novel	13:79994537:G:A	13	79994537	G	A	rs1837295	intergenic	LINC00382;LINC01080				dist=76501;dist=16540	.	0.6418	-0.0553	0.008	5.46e-12	0.661205	eur,mixed,eas,amr,afr	13	---??+--?-?-?+-?--??-	10	0	7.13e-07	PASS	FALSE							tagged
benign_nodular_goiter	amr_both	Previously reported	14:36269155:C:T	14	36269155	C	T	rs116909374	intergenic	PTCSC3;MBIP	PTCSC3,MBIP,PAX9,NKX2-8,SFTA3	PTCSC3,PAX9		dist=92504;dist=29403	.	0.0205	0.4615	0.0744	5.56e-10	0.132324	amr	6	++-++-	6	0	5.77e-06	PASS	FALSE	34594039	Sakaue S	ILF2P2 - LINC00609		rs368187	2e-17	tagged
benign_nodular_goiter	mixed_both	Previously reported	14:36269155:C:T	14	36269155	C	T	rs116909374	intergenic	PTCSC3;MBIP	PTCSC3,MBIP,SFTA3,NKX2-1,PAX9,NKX2-8	PTCSC3,PAX9		dist=92504;dist=29403	.	0.0293	0.3479	0.017	2.45e-93	1.57e-08	afr,eur,mixed,amr	18	++++++?-+?+-?-+++++++	14	4	6.93e-50	PASS	FALSE	34594039	Sakaue S	ILF2P2 - LINC00609		rs368187	2e-17	most_significant
benign_nodular_goiter	eur_both	Previously reported	14:36269155:C:T	14	36269155	C	T	rs116909374	intergenic	PTCSC3;MBIP				dist=92504;dist=29403	.	0.0336	0.3357	0.0178	1.61e-79	1.11e-08	eur	14	++++++-+++++++	14	3	6.93e-50	PASS	FALSE	34594039	Sakaue S	ILF2P2 - LINC00609		rs368187	2e-17	tagged
benign_nodular_goiter	mixed_both	Novel	14:55171983:T:G	14	55171983	T	G	rs11845848	intronic	DLGAP5				.	.	0.2367	-0.0554	0.0097	1.11e-08	0.687415	afr,eur,eas,mixed	16	--------?+?--?--+-??-	12	0	0.000208	PASS	FALSE							most_significant
benign_nodular_goiter	mixed_both	Novel	14:81238443:A:G	14	81238443	A	G	rs8021125	intergenic	LOC101928504;STON2		GTF2A1		dist=15063;dist=22207	.	0.5189	-0.034	0.0058	5.66e-09	0.038278	afr,eur,eas,mixed	18	-----?--+--+??-+----+	16	0	0.000176	PASS	FALSE							most_significant
benign_nodular_goiter	amr_both	Previously reported	14:93087873:G:A	14	93087873	G	A	rs35332045	intronic	ITPK1				.	.	0.1346	-0.1984	0.0362	4.21e-08	0.349208	amr	6	------	6	0	1.02e-05	PASS	FALSE	34594039	Sakaue S	ITPK1	ENSG00000100605	rs8013274	1e-10	tagged
benign_nodular_goiter	eur_both	Previously reported	14:93096510:C:T	14	93096510	C	T	rs12101080	intronic	ITPK1	MOAP1,ITPK1,UBR7	ITPK1		.	.	0.1999	-0.1751	0.0088	7.17e-89	0.145299	eur	14	--------------	14	5	7.59e-26	PASS	FALSE	34594039	Sakaue S	ITPK1	ENSG00000100605	rs8013274	1e-10	tagged
benign_nodular_goiter	mixed_both	Previously reported	14:93097919:G:A	14	93097919	G	A	rs12431502	intronic	ITPK1	UBR7,MOAP1,ITPK1	ITPK1		.	.	0.1749	-0.1744	0.0081	9.07e-104	0.014798	eur,mixed,eas,amr,afr	21	---+-+-+----+--------	16	6	2.7e-26	PASS	FALSE	34594039	Sakaue S	ITPK1	ENSG00000100605	rs8013274	1e-10	most_significant
benign_nodular_goiter	eur_both	Novel	14:104753639:T:C	14	104753639	T	C	rs12889167	intronic	SIVA1	ADSS1,SIVA1,ZBTB42,AKT1	AKT1,ZBTB42,SIVA1		.	.	0.4564	0.066	0.0067	1.35e-22	0.079431	eur	14	++++++-+++++++	14	1	2.13e-10	PASS	FALSE							most_significant
benign_nodular_goiter	mixed_both	Novel	14:104753639:T:C	14	104753639	T	C	rs12889167	intronic	SIVA1	SIVA1,ZBTB42,AKT1,PLD4,ADSS1	AKT1,ZBTB42,SIVA1		.	.	0.4638	0.0554	0.0058	2.85e-21	0.001772	eur,mixed,eas,amr,afr	21	+++-+-+++++--++++++++	16	1	2.13e-10	PASS	FALSE							tagged
benign_nodular_goiter	mixed_both	Novel	15:40672837:C:T	15	40672837	C	T	rs62019923	intergenic	KNL1;RAD51-AS1	CCDC32,CHST14,RAD51-AS1,GCHFR	CHST14		dist=8496;dist=20918	.	0.7984	0.0597	0.0089	1.6e-11	0.354791	eur,mixed,eas,amr,afr	16	+++?++++?++--++?+?+?+	12	0	5.69e-08	PASS	FALSE							most_significant
benign_nodular_goiter	eur_both	Novel	15:40672837:C:T	15	40672837	C	T	rs62019923	intergenic	KNL1;RAD51-AS1	RAD51-AS1	CHST14		dist=8496;dist=20918	.	0.8391	0.0554	0.0098	1.48e-08	0.187261	eur	11	++?++?-++++++?	11	0	5.69e-08	PASS	FALSE							tagged
benign_nodular_goiter	mixed_both	Novel	15:47017883:C:T	15	47017883	C	T	rs76516753	intergenic	LOC105370802;SEMA6D				dist=1086814;dist=166206	.	0.0465	0.161	0.0277	6.25e-09	0.559592	eur,mixed	13	+++?????+?+-??--+-+--	13	1	2.44e-09	PASS	FALSE							most_significant
benign_nodular_goiter	eur_both	Novel	15:47017883:C:T	15	47017883	C	T	rs76516753	intergenic	LOC105370802;SEMA6D				dist=1086814;dist=166206	.	0.0478	0.1626	0.0281	6.85e-09	0.580311	eur	13	+?-+---++++++-	13	1	2.44e-09	PASS	FALSE							tagged
benign_nodular_goiter	amr_both	Previously reported	15:49414220:T:C	15	49414220	T	C	rs73398264	intronic	FAM227B				.	.	0.1907	0.2102	0.0284	1.36e-13	0.827194	amr	6	++++++	6	0	3.45e-07	PASS	FALSE	34594039	Sakaue S	FAM227B	ENSG00000166262	rs73398264	1e-51	tagged
benign_nodular_goiter	afr_both	Previously reported	15:49418988:T:C	15	49418988	T	C	rs17477923	intronic	FAM227B	DTWD1,FBN1-DT,GALK2,FAM227B,SECISBP2L,FGF7	SECISBP2L,FGF7,FAM227B,DTWD1		.	.	0.1318	0.2177	0.0217	1.06e-23	0.377592	afr	8	++++++++	8	1	2.5e-16	PASS	FALSE	34594039	Sakaue S	FAM227B	ENSG00000166262	rs73398264	1e-51	tagged
benign_nodular_goiter	mixed_both	Previously reported	15:49418988:T:C	15	49418988	T	C	rs17477923	intronic	FAM227B	GALK2,DTWD1,FBN1-DT,FGF7,SECISBP2L,FAM227B	DTWD1,FGF7,FAM227B,SECISBP2L		.	.	0.2399	0.2384	0.0067	4e-279	6.88e-53	eur,mixed,eas,amr,afr	21	++++++-++++++++++++++	16	9	1.55e-169	PASS	FALSE	34594039	Sakaue S	FAM227B	ENSG00000166262	rs73398264	1e-51	most_significant
benign_nodular_goiter	eur_both	Previously reported	15:49418988:T:C	15	49418988	T	C	rs17477923	intronic	FAM227B				.	.	0.2632	0.2451	0.0074	1.45e-242	4.99e-53	eur	14	++++++++++++++	14	8	1.55e-169	PASS	FALSE	34594039	Sakaue S	FAM227B	ENSG00000166262	rs73398264	1e-51	tagged
benign_nodular_goiter	eur_both	Novel	15:52044847:C:T	15	52044847	C	T	rs191277051	intronic	MAPK6				.	.	0.051	0.1937	0.0348	2.61e-08	0.451778	eur	4	?????--????++?	4	1	3.93e-09	PASS	FALSE							tagged
benign_nodular_goiter	mixed_both	Novel	15:52044847:C:T	15	52044847	C	T	rs191277051	intronic	MAPK6				.	.	0.0522	0.1974	0.0353	2.18e-08	0.532467	eur,mixed	4	+??????????-?????-+??	4	1	3.93e-09	PASS	FALSE							most_significant
benign_nodular_goiter	mixed_both	Novel	15:66705258:A:C	15	66705258	A	C	rs62005620	intronic	SMAD6	SMAD3	SMAD3		.	.	0.24	0.046	0.0069	2.62e-11	0.020418	eur,mixed,eas,amr,afr	19	+++++-?+++++?-++++++-	15	1	2.95e-11	PASS	FALSE							most_significant
benign_nodular_goiter	eur_both	Novel	15:67165147:G:C	15	67165147	G	C	rs2289261	intronic	SMAD3	SMAD3	SMAD3		.	.	0.6323	0.0455	0.0072	2.35e-10	0.677598	eur	13	++++---++++++?	13	0	2.08e-05	PASS	FALSE							tagged
benign_nodular_goiter	eur_both	Novel	15:81252528:A:C	15	81252528	A	C	rs779390605	intronic	IL16				.	.	0.0009	0.8672	0.1433	1.45e-09	0.626264	eur	6	+??+???++++???	6	0	0.000597	PASS	FALSE							most_significant
benign_nodular_goiter	mixed_both	Novel	16:14304319:T:C	16	14304319	T	C	rs30236	ncRNA_intronic	MIR193BHG	MIR193BHG	MIR193BHG		.	.	0.5646	0.0511	0.0064	2.17e-15	0.007818	afr,eur,eas,mixed	15	+++??-+-+-+++?+?+?+?-	12	1	1.12e-09	PASS	FALSE							tagged
benign_nodular_goiter	eur_both	Novel	16:14306452:G:A	16	14306452	G	A	rs30233	ncRNA_intronic	MIR193BHG	MIR193BHG	MIR193BHG		.	.	0.5724	0.0597	0.0071	5.56e-17	0.129356	eur	12	++?+-++++++++?	12	1	3.93e-08	PASS	FALSE							most_significant
benign_nodular_goiter	eur_both	Previously reported	16:51155633:G:A	16	51155633	G	A	rs12925759	ncRNA_intronic	MIR548AI	SALL1	SALL1		.	.	0.222	0.0749	0.0083	1.57e-19	2.47e-08	eur	13	++?+++++++++++	13	1	6.18e-20	PASS	FALSE	34594039	Sakaue S	SALL1	ENSG00000103449	rs11645288	3e-09	most_significant
benign_nodular_goiter	mixed_both	Previously reported	16:51435815:T:C	16	51435815	T	C	rs8053277	intergenic	MIR548AI;LINC01571	SALL1	SALL1		dist=25947;dist=326704	.	0.6973	0.0603	0.0067	2.37e-19	1.16e-07	eur,mixed,eas,amr,afr	17	+++?++++++++?-+?++-?-	14	2	1.1e-15	PASS	FALSE	34594039	Sakaue S	SALL1	ENSG00000103449	rs11645288	3e-09	tagged
benign_nodular_goiter	afr_both	Previously reported	16:79715065:C:T	16	79715065	C	T	rs17689625	intergenic	MAF;MAFTRR				dist=114328;dist=6247	.	0.2501	0.1716	0.0173	3.31e-23	0.966207	afr	8	++++++++	8	1	2.71e-12	PASS	FALSE	34594039	Sakaue S	MAFTRR, LINC01229	ENSG00000261390, ENSG00000260876	rs57652769	1e-13	tagged
benign_nodular_goiter	mixed_both	Previously reported	16:79717694:C:T	16	79717694	C	T	rs58722186	intergenic	MAF;MAFTRR	MAFTRR	MAFTRR		dist=116957;dist=3618	.	0.2922	0.1363	0.0063	4.3e-104	1.64e-05	eur,mixed,eas,amr,afr	21	+++++++++-++++++++++-	16	5	5.59e-44	PASS	FALSE	34594039	Sakaue S	MAFTRR, LINC01229	ENSG00000261390, ENSG00000260876	rs57652769	1e-13	most_significant
benign_nodular_goiter	eur_both	Previously reported	16:79717694:C:T	16	79717694	C	T	rs58722186	intergenic	MAF;MAFTRR	MAFTRR	MAFTRR		dist=116957;dist=3618	.	0.3115	0.13	0.0072	3.54e-73	1.76e-08	eur	14	++++-+++++++++	14	3	5.59e-44	PASS	FALSE	34594039	Sakaue S	MAFTRR, LINC01229	ENSG00000261390, ENSG00000260876	rs57652769	1e-13	tagged
benign_nodular_goiter	mixed_both	Novel	17:7575897:T:C	17	7575897	T	C	rs1142832	ncRNA_intronic	SENP3-EIF4A1				.	.	0.5561	-0.0337	0.006	1.51e-08	0.858329	eur,mixed,eas,amr,afr	20	--++-------+-+--+--?-	15	0	0.003691	PASS	FALSE							most_significant
benign_nodular_goiter	eur_both	Novel	17:17611534:G:A	17	17611534	G	A	rs9898216	intergenic	PEMT;SMCR2				dist=19826;dist=62492	.	0.5938	-0.0525	0.0091	9.17e-09	0.431325	eur	4	--?????????--?	4	0	1.76e-05	PASS	FALSE							most_significant
benign_nodular_goiter	mixed_both	Novel	17:18057676:T:A	17	18057676	T	A	rs35518536	intronic	GID4				.	.	0.2392	-0.051	0.009	1.32e-08	0.133895	afr,eur,eas,mixed	12	--??-++-?-?-??-?--??+	11	0	0.000297	PASS	FALSE							tagged
benign_nodular_goiter	mixed_both	Novel	17:39392947:C:T	17	39392947	C	T	rs9892675	intronic	FBXL20				.	.	0.2434	0.0411	0.0075	4.38e-08	0.366022	eur,mixed,eas,amr,afr	19	+++++-++?+?--++-+++++	14	0	4.68e-05	PASS	FALSE							most_significant
benign_nodular_goiter	eur_both	Novel	17:61253946:A:C	17	61253946	A	C	rs7207781	intronic	BCAS3	LINC02875			.	.	0.066	0.1282	0.0136	4.02e-21	0.028642	eur	13	+-?+-+-+++++++	13	1	4.78e-13	PASS	FALSE							tagged
benign_nodular_goiter	mixed_both	Novel	17:61253946:A:C	17	61253946	A	C	rs7207781	intronic	BCAS3	LINC02875			.	.	0.0825	0.111	0.011	6.58e-24	0.036863	eur,mixed,eas,amr,afr	18	+++?+-+++-+-?-+?++++-	15	2	4.78e-13	PASS	FALSE							most_significant
benign_nodular_goiter	mixed_both	Novel	17:72099224:C:T	17	72099224	C	T	rs9906100	ncRNA_intronic	SOX9-AS1	SOX9	SOX9		.	.	0.4596	-0.0463	0.0062	5.22e-14	0.00184	eur,mixed,eas,amr,afr	17	---?-----+-+?+-?---?-	14	1	2e-13	PASS	FALSE							tagged
benign_nodular_goiter	eur_both	Novel	17:72114297:A:G	17	72114297	A	G	rs9900977	ncRNA_exonic	SOX9-AS1	SOX9	SOX9		.	.	0.4289	-0.0539	0.0071	4.57e-14	0.004245	eur	13	--?---+------+	13	1	1.07e-13	PASS	FALSE							most_significant
benign_nodular_goiter	mixed_both	Novel	18:658423:A:G	18	658423	A	G	rs3891167	intronic	TYMS		TYMS		.	.	0.25	-0.0416	0.0075	3.49e-08	0.156725	eas,eur,afr,mixed	14	--??-?-+----??-?---?-	13	0	6.23e-06	PASS	FALSE							tagged
benign_nodular_goiter	eur_both	Novel	18:658423:A:G	18	658423	A	G	rs3891167	intronic	TYMS		TYMS		.	.	0.2524	-0.0486	0.0088	3.04e-08	0.185961	eur	11	--?----?-----?	11	0	6.23e-06	PASS	FALSE							most_significant
benign_nodular_goiter	eur_both	Novel	18:13565922:G:A	18	13565922	G	A	rs72882497	intronic	LDLRAD4				.	.	0.1696	-0.0732	0.0092	2.03e-15	0.108933	eur	14	-+----+-------	14	0	1.11e-05	PASS	FALSE							tagged
benign_nodular_goiter	mixed_both	Novel	18:13565922:G:A	18	13565922	G	A	rs72882497	intronic	LDLRAD4				.	.	0.1774	-0.0626	0.0078	1.32e-15	0.297046	eur,mixed,eas,amr,afr	20	---------+-+?--------	16	0	1.11e-05	PASS	FALSE							most_significant
benign_nodular_goiter	mixed_both	Novel	18:63295477:A:G	18	63295477	A	G	rs2850763	intronic	BCL2	BCL2	BCL2		.	.	0.4749	0.0427	0.0072	3.13e-09	0.633269	afr,eur,eas,mixed	13	++??+++-?+?+??+?+++?-	12	0	0.001301	PASS	FALSE							most_significant
benign_nodular_goiter	mixed_both	Novel	19:2634825:T:C	19	2634825	T	C	rs72978712	intronic	GNG7				.	.	0.2284	-0.0478	0.0078	6.87e-10	0.030541	afr,eur,eas,mixed	15	--?--??-+---??----+?+	13	0	4.47e-05	PASS	FALSE							most_significant
benign_nodular_goiter	eas_eas	Previously reported	19:7233290:A:G	19	7233290	A	G	rs1808539	intronic	INSR				.	.	0.499	-0.2102	0.0321	5.55e-11	0.540944	sas,eas	6	-----?-	5	0	6.05e-07	PASS	FALSE	34594039	Sakaue S	INSR	ENSG00000171105	rs4804416	2e-15	tagged
benign_nodular_goiter	mixed_both	Previously reported	19:7235439:A:C	19	7235439	A	C	rs12461206	intronic	INSR	INSR	INSR		.	.	0.2275	-0.1698	0.0074	1.35e-117	3.29e-06	eur,mixed,eas,amr,afr	21	-----------++--------	16	6	2.76e-41	PASS	FALSE	34594039	Sakaue S	INSR	ENSG00000171105	rs4804416	2e-15	most_significant
benign_nodular_goiter	eur_both	Previously reported	19:7235439:A:C	19	7235439	A	C	rs12461206	intronic	INSR	INSR	INSR		.	.	0.2351	-0.177	0.0082	3.78e-103	0.000351	eur	14	------+-------	14	5	2.76e-41	PASS	FALSE	34594039	Sakaue S	INSR	ENSG00000171105	rs4804416	2e-15	tagged
benign_nodular_goiter	eur_both	Novel	19:17864821:G:A	19	17864821	G	A	rs6512230	intergenic	RPL18A;SLC5A5				dist=1502;dist=7124	.	0.3167	0.0423	0.0075	1.98e-08	0.715821	eur	12	+?+++++++-+++?	12	0	0.000227	PASS	FALSE							most_significant
benign_nodular_goiter	eur_both	Novel	19:22032639:A:G	19	22032639	A	G	rs8105767	intergenic	ZNF208;ZNF257	ZNF257			dist=21696;dist=19845	.	0.2933	0.048	0.0073	5.04e-11	0.175862	eur	14	++++--++++++++	14	1	2.7e-08	PASS	FALSE							tagged
benign_nodular_goiter	mixed_both	Novel	19:22032639:A:G	19	22032639	A	G	rs8105767	intergenic	ZNF208;ZNF257				dist=21696;dist=19845	.	0.3239	0.0499	0.0065	1.8e-14	0.294566	eur,mixed,eas,amr,afr	19	+++-+?++?+++-++++-++-	15	1	2.7e-08	PASS	FALSE							most_significant
benign_nodular_goiter	eur_both	Novel	20:2696683:A:G	20	2696683	A	G	rs874688	intronic	EBF4	IDH3B-DT			.	.	0.4579	-0.0493	0.0074	1.93e-11	0.459032	eur	11	-+?---+?-----?	11	0	3.68e-07	PASS	FALSE							most_significant
benign_nodular_goiter	mixed_both	Novel	20:2777448:T:G	20	2777448	T	G	rs6138893	intergenic	EBF4;CPXM1	IDH3B-DT,CPXM1	CPXM1		dist=17340;dist=16626	.	0.1609	0.0506	0.0079	1.19e-10	0.00105	eur,mixed,eas,amr,afr	21	++-++-+++-+-+-++-+--+	16	0	5.53e-06	PASS	FALSE							tagged
benign_nodular_goiter	mixed_both	Previously reported	20:6702004:C:T	20	6702004	C	T	rs6133344	intergenic	CASC20;LINC01713				dist=173545;dist=28737	.	0.417	0.0901	0.0076	3.4e-32	5.03e-09	eur,mixed,eas,amr,afr	15	++?+++++?+?-?+++++??+	12	2	1.03e-29	PASS	FALSE	34594039	Sakaue S	CASC20 - LINC01713		rs6133344	6e-10	tagged
benign_nodular_goiter	eur_both	Previously reported	20:6702004:C:T	20	6702004	C	T	rs6133344	intergenic	CASC20;LINC01713				dist=173545;dist=28737	.	0.4989	0.0926	0.0073	5.49e-37	5.48e-13	eur	12	+-++++-?+++++?	12	2	1.03e-29	PASS	FALSE	34594039	Sakaue S	CASC20 - LINC01713		rs6133344	6e-10	most_significant
benign_nodular_goiter	mixed_both	Novel	20:11196407:G:A	20	11196407	G	A	rs34952318	intergenic	LINC02871;LOC339593		JAG1		dist=167041;dist=70252	.	0.0478	0.0952	0.0148	1.24e-10	0.856628	eur,mixed,eas,amr,afr	20	+++-++-++++-+-+++++?+	15	0	0.000337	PASS	FALSE							most_significant
benign_nodular_goiter	eur_both	Novel	20:11196407:G:A	20	11196407	G	A	rs34952318	intergenic	LINC02871;LOC339593		JAG1		dist=167041;dist=70252	.	0.0528	0.1031	0.0163	2.61e-10	0.85852	eur	13	++++++-++++++?	13	0	0.000337	PASS	FALSE							tagged
benign_nodular_goiter	afr_both	Previously reported	20:22608135:G:A	20	22608135	G	A	rs1203925	upstream	LNCNEF				dist=618	.	0.5028	-0.1293	0.0159	4.58e-16	0.036267	afr	7	-------?	7	1	5.97e-12	PASS	FALSE	34594039	Sakaue S	LNCNEF - LINC01747		rs10534088	2e-12	tagged
benign_nodular_goiter	mixed_both	Previously reported	20:22608882:T:G	20	22608882	T	G	rs1007202	intergenic	LNCNEF;LINC01747	LINC00261,LNCNEF,FOXA2,THBD	FOXA2,LINC00261		dist=1365;dist=58411	.	0.747	-0.182	0.0068	2.37e-159	3.3e-08	eur,mixed,eas,amr,afr	19	---?--------+--?-----	15	7	4.62e-53	PASS	FALSE	34594039	Sakaue S	LNCNEF - LINC01747		rs10534088	2e-12	most_significant
benign_nodular_goiter	eur_both	Previously reported	20:22620340:A:C	20	22620340	A	C	rs1203946	intergenic	LNCNEF;LINC01747	LNCNEF,LINC00261,THBD,FOXA2	FOXA2,LINC00261		dist=12823;dist=46953	.	0.7719	-0.2056	0.008	1.02e-146	4.96e-06	eur	13	-------------?	13	7	9.75e-50	PASS	FALSE	34594039	Sakaue S	LNCNEF - LINC01747		rs10534088	2e-12	tagged
benign_nodular_goiter	amr_both	Previously reported	20:22635505:T:C	20	22635505	T	C	rs1203953	intergenic	LNCNEF;LINC01747				dist=27988;dist=31788	.	0.7909	-0.1791	0.0289	6.15e-10	0.795856	amr	5	-----?	5	0	4.02e-05	PASS	FALSE	34594039	Sakaue S	LNCNEF - LINC01747		rs10534088	2e-12	tagged
benign_nodular_goiter	eur_both	Novel	20:32711921:G:A	20	32711921	G	A	rs28439340	intronic	COMMD7	COMMD7,DNMT3B	COMMD7		.	.	0.7408	-0.0845	0.0081	1.65e-25	0.857506	eur	12	-------?-----?	12	2	1.74e-10	PASS	FALSE							most_significant
benign_nodular_goiter	mixed_both	Novel	20:32734113:A:G	20	32734113	A	G	rs8116188	intronic	COMMD7	COMMD7,DNMT3B	COMMD7		.	.	0.6804	-0.0763	0.0074	9.23e-25	0.407153	eur,mixed,eas,amr,afr	13	--??-?--?+?-?+-?---?-	12	2	2.65e-10	PASS	FALSE							tagged
benign_nodular_goiter	mixed_both	Novel	20:57280959:T:TC	20	57280959	T	TC	rs113454897	intergenic	BMP7;MIR4325	BMP7	BMP7		dist=14318;dist=40543	.	0.0956	-0.0961	0.0153	3.46e-10	0.30209	eas,eur,mixed	5	--??-????-????-??????	5	1	5.74e-09	PASS	FALSE							most_significant
benign_nodular_goiter	afr_both	Novel	20:57319243:T:C	20	57319243	T	C	rs6070058	intergenic	BMP7;MIR4325				dist=52602;dist=2259	.	0.4379	-0.0956	0.0157	1.24e-09	0.179798	afr	8	--------	8	1	1.88e-09	PASS	FALSE							tagged
benign_nodular_goiter	mixed_both	Novel	20:63689836:C:T	20	63689836	C	T	rs61753459	exonic	RTEL1				.	synonymous SNV	0.0782	0.0709	0.0117	1.17e-09	0.045574	eur,mixed,eas,amr,afr	17	++?+?-?-+++-?-+-+++-+	14	0	6.98e-06	PASS	FALSE							most_significant
benign_nodular_goiter	eur_both	Novel	20:63689836:C:T	20	63689836	C	T	rs61753459	exonic	RTEL1				.	synonymous SNV	0.0876	0.0742	0.0125	2.85e-09	0.040343	eur	11	+?-+++-?+++++?	11	0	6.98e-06	PASS	FALSE							tagged

### Sheet: ST 5.3. Graves' disease
Endpoint	Meta-analysis	Category	ID	CHR	POS(hg38)	REF	ALT(effect)	rsID	Func.refGene	Gene.refGene	Gene.FUSION	Gene.PrediXscan	GeneDetail.refGene	ExonicFunc.refGene	allele frequency (ALT)	beta (ALT)	se	p-value	p-value for heterogeneity (Cochran’s Q)	Ancestry*	Number of data sets (per biobank per ancestry)	direction_ALT	number of biobanks	number biobanks with significant association (p-value < 5E-8)	minimum p-value among all biobanks	QC_strand_Flip (flag to indicate whether this variant had a strand flip in any data set)	QC_Freq diff than gnomAD (flag to indicate whether this variant failed the AF QC (compared to gnomAD) in any data set)	PUBMEDID	FIRST AUTHOR	MAPPED_GENE	SNP_GENE_IDS	SNPS	CATALOG_PVALUE	STATUS
graves	mixed_both	Previously reported	1:2575976:G:T	1	2575976	G	T	rs4310388	ncRNA_intronic	LOC100996583	TTC34,MMEL1	MMEL1,TTC34	.	.	0.3866	-0.087	0.0116	6.56e-14	0.95565	eas,eur,mixed,afr,amr	15	-?------------?--?	12	0	1.14863e-05	PASS	FALSE	22922229	Cooper JD	MMEL1	ENSG00000142606	rs2843403	8e-07,6e-06	most_significant
graves	eur_both	Previously reported	1:2596239:A:G	1	2596239	A	G	rs2260976	intronic	MMEL1	TTC34,MMEL1	TTC34,MMEL1	.	.	0.6671	0.0998	0.0143	2.78e-12	0.840227	eur	12	++++++++++++?	12	0	1.70267e-05	PASS	FALSE	22922229	Cooper JD	MMEL1	ENSG00000142606	rs2843403	8e-07,6e-06	tagged
graves	mixed_both	Novel	1:8533184:CA:C	1	8533184	CA	C	rs111327933	intronic	RERE			.	.	0.1827	0.0824	0.015	3.81e-08	0.40201	eas,eur,mixed,afr,amr	14	+?++++++-+-++??++?	11	0	2.77358e-05	PASS	FALSE							tagged
graves	eur_both	Novel	1:8601942:ACTGT:A	1	8601942	ACTGT	A	rs143148092	intronic	RERE			.	.	0.1902	0.099	0.0179	3.34e-08	0.726698	eur	10	++?+?-++++++?	10	0	2.03817e-05	PASS	FALSE							most_significant
graves	eur_both	Previously reported	1:19502222:T:A	1	19502222	T	A	rs12134207	intergenic	CAPZB;LOC105378614	CAPZB,SLC66A1,NBL1,MICOS10	NBL1,CAPZB	dist=16683;dist=89580	.	0.1684	0.1399	0.0175	1.09e-15	0.539297	eur	13	+++++++++++++	13	0	1.02e-06	PASS	FALSE	30367059	Teumer A	MICOS10	ENSG00000173436	rs12138950	6e-10	tagged
graves	mixed_both	Previously reported	1:19518785:C:T	1	19518785	C	T	rs12410532	intergenic	CAPZB;LOC105378614	MICOS10,NBL1,CAPZB	CAPZB,NBL1	dist=33246;dist=73017	.	0.151	0.1397	0.0146	1.18e-21	0.188824	eas,eur,mixed,afr,amr	18	++++++++++++++++-+	14	1	2.53e-08	PASS	FALSE	30367059	Teumer A	MICOS10	ENSG00000173436	rs12138950	6e-10	most_significant
graves	eur_both	Novel	1:37866240:G:C	1	37866240	G	C	rs28525112	intronic	INPP5B	MTF1		.	.	0.4363	-0.0745	0.0135	3.15e-08	0.917715	eur	13	--------+----	13	0	0.00713773	PASS	FALSE							tagged
graves	afr_both	Novel	1:38125284:C:A	1	38125284	C	A	rs77479273	intergenic	MIR3659HG;LINC01343			dist=5754;dist=83750	.	0.0037	1.4046	0.2536	3.05e-08	0.0813871	afr	4	+??+?++	4	0	0.0005946	PASS	FALSE							most_significant
graves	mixed_both	Novel	1:61163781:G:A	1	61163781	G	A	rs168022	intronic	NFIA	NFIA		.	.	0.8756	-0.1113	0.0186	2.18e-09	0.199183	eas,eur,mixed,afr,amr	17	------+---------+?	13	0	4.93617e-05	PASS	FALSE							most_significant
graves	mixed_both	Novel	1:91929752:C:T	1	91929752	C	T	rs374005375	intergenic	TGFBR3;BRDT			dist=23750;dist=19619	.	0.001	1.2755	0.2195	6.17e-09	0.0484291	mixed,eur	7	??+?-+++?-?????+??	7	0	1.95e-06	PASS	FALSE							most_significant
graves	mixed_both	Previously reported	1:113761186:C:A	1	113761186	C	A	rs6679677	downstream	RSBN1	DCLRE1B,HIPK1-AS1,RSBN1	DCLRE1B,RSBN1	dist=646	.	0.1072	0.2831	0.0191	8.93e-50	0.270652	eas,eur,mixed,afr,amr	18	++++++++++++++++++	14	3	3.77e-22	PASS	FALSE	22922229;34594039	Cooper JD,Sakaue S	PTPN22	ENSG00000134242	rs2476601	6e-13,1e-22,4e-16,5e-15	most_significant
graves	eur_both	Previously reported	1:113761186:C:A	1	113761186	C	A	rs6679677	downstream	RSBN1	PHTF1,RSBN1,DCLRE1B,HIPK1-AS1	RSBN1,PHTF1,DCLRE1B	dist=646	.	0.1174	0.2832	0.0197	4.56e-47	0.119501	eur	13	+++++++++++++	13	3	3.77e-22	PASS	FALSE	34594039;22922229	Sakaue S,Cooper JD	PTPN22	ENSG00000134242	rs2476601	4e-16,5e-15,6e-13,1e-22	tagged
graves	eur_both	Novel	1:116764736:T:C	1	116764736	T	C	rs798038	intronic	CD2			.	.	0.0842	-0.1679	0.0297	1.56e-08	0.991765	eur	12	-----------?-	12	0	0.0037145	PASS	FALSE							tagged
graves	mixed_both	Novel	1:116768525:C:A	1	116768525	C	A	rs699738	exonic	CD2			.	nonsynonymous SNV	0.2424	-0.1132	0.0191	2.89e-09	0.334334	eas,eur,mixed,afr,amr	10	??----??-?--?-?--?	8	0	6.50085e-05	PASS	FALSE							most_significant
graves	eur_both	Previously reported	1:157698600:T:C	1	157698600	T	C	rs7522061	exonic	FCRL3	FCRL3	FCRL3	.	nonsynonymous SNV	0.4582	0.0831	0.0133	4.1e-10	0.995496	eur	13	+++++++++++++	13	0	4.72901e-05	PASS	FALSE	32514122;34594039;21841780	Sakaue S,Chu X,Ishigaki K	FCRL3 - VDAC1P9,FCRL3	ENSG00000160856,None	rs1977710,rs3761959,rs2317230	2e-09,2e-11,2e-13,5e-11	tagged
graves	mixed_both	Previously reported	1:157698911:A:C	1	157698911	A	C	rs2210912	intronic	FCRL3	SH2D2A,FCRL2,FCRL3,FCRL5,NTRK1	FCRL3,NTRK1,FCRL2,SH2D2A	.	.	0.4765	0.1043	0.0124	4.59e-17	0.177944	eas,eur,mixed,afr,amr	14	++++++??+?-+-++++?	10	1	1.7e-10	PASS	FALSE	21841780;34594039;32514122	Sakaue S,Ishigaki K,Chu X	FCRL3,FCRL3 - VDAC1P9	ENSG00000160856,None	rs2317230,rs3761959,rs1977710	2e-11,2e-09,2e-13,5e-11	most_significant
graves	mixed_both	Previously reported	1:160450150:A:G	1	160450150	A	G	rs117201373	intergenic	VANGL2;SLAMF6			dist=21480;dist=34886	.	0.06	0.3412	0.0485	2.07e-12	0.229786	amr,afr,mixed,eas	7	??+-???+?--+???-??	7	1	2.49e-13	PASS	FALSE	23612905;34594039;32514122	Sakaue S,Ishigaki K,Zhao SX	VANGL2 - SLAMF6,SLAMF6	ENSG00000162739,None	rs1265883,rs12026490,rs117201373	2e-18,3e-13	most_significant
graves	mixed_both	Novel	1:198629533:G:A	1	198629533	G	A	rs7555082	intergenic	ATP6V1G3;PTPRC			dist=88588;dist=9435	.	0.0943	-0.1682	0.022	2.07e-14	0.860028	amr,afr,mixed,eur	15	-?-+-------?--?---	12	0	0.000146	PASS	FALSE							most_significant
graves	eur_both	Novel	1:198629533:G:A	1	198629533	G	A	rs7555082	intergenic	ATP6V1G3;PTPRC			dist=88588;dist=9435	.	0.1032	-0.1616	0.024	1.58e-11	0.768185	eur	12	--?----------	12	0	0.000115075	PASS	FALSE							tagged
graves	mixed_both	Novel	1:218508777:A:G	1	218508777	A	G	rs675763	ncRNA_intronic	MIR548F3	TGFB2-AS1,TGFB2	TGFB2	.	.	0.5939	0.0932	0.0113	1.92e-16	0.129963	eas,eur,mixed,afr,amr	17	+-+-+++++++++++++?	13	0	4.7e-07	PASS	FALSE							most_significant
graves	eur_both	Novel	1:218511713:G:A	1	218511713	G	A	rs2993047	ncRNA_intronic	LINC02869;MIR548F3	TGFB2-AS1,TGFB2	TGFB2	.	.	0.6038	0.1027	0.014	2.32e-13	0.137357	eur	12	-+++++++++++?	12	0	3.31e-07	PASS	FALSE							tagged
graves	mixed_both	Novel	2:10331614:C:T	2	10331614	C	T	rs61671894	intronic	HPCAL1			.	.	0.1817	0.1198	0.0216	3.12e-08	0.0898312	afr,mixed,eas,eur	15	+-++++?+++?++-+-+?	12	0	0.000349126	PASS	FALSE							most_significant
graves	eur_both	Previously reported	2:12504610:C:T	2	12504610	C	T	rs1534430	ncRNA_intronic	MIR3681HG			.	.	0.4015	-0.0863	0.0142	1.36e-09	0.833613	eur	12	--?----------	12	0	0.0004685	PASS	FALSE	31050781;22922229	Zhao SX,Cooper JD	MIR3681HG	ENSG00000224184	rs1534422,rs1881145	2e-07,3e-06,5e-06	tagged
graves	mixed_both	Previously reported	2:12504610:C:T	2	12504610	C	T	rs1534430	ncRNA_intronic	MIR3681HG			.	.	0.4055	-0.0941	0.0115	3.52e-16	0.823541	eas,eur,mixed,afr,amr	15	-?--------+-?-?---	13	0	3.67e-06	PASS	FALSE	22922229;31050781	Cooper JD,Zhao SX	MIR3681HG	ENSG00000224184	rs1534422,rs1881145	3e-06,5e-06,2e-07	most_significant
graves	eur_both	Novel	2:97725153:C:T	2	97725153	C	T	rs145955907	exonic	ZAP70			.	nonsynonymous SNV	0.0192	0.406	0.0725	2.15e-08	0.878368	eur	4	+???+??-???+?	4	1	1.15e-08	PASS	FALSE							most_significant
graves	mixed_both	Novel	2:136124122:G:C	2	136124122	G	C	rs78087444	intergenic	CXCR4;THSD7B			dist=5973;dist=641423	.	0.1736	0.1293	0.023	1.91e-08	0.0189756	eas,eur,mixed,afr,amr	15	+++-++??-+-+++++-?	11	0	5.94e-07	PASS	FALSE							most_significant
graves	mixed_both	Novel	2:152928277:A:T	2	152928277	A	T	rs186555326	intergenic	ARL6IP6;RPRM			dist=165881;dist=549061	.	0.0013	1.4704	0.2632	2.31e-08	0.00305153	mixed,eur	7	??-?+++-?+?????+??	7	1	6.64e-10	PASS	FALSE							most_significant
graves	mixed_both	Previously reported	2:191089272:A:C	2	191089272	A	C	rs12612769	intronic	STAT4			.	.	0.2075	0.0903	0.0135	1.94e-11	0.351553	eas,eur,mixed,afr,amr	18	++++++-+++-+-++++-	14	0	6.46e-06	PASS	FALSE	34594039	Sakaue S	STAT4	ENSG00000138378	rs12612769	9e-09	most_significant
graves	mixed_both	Previously reported	2:203867991:A:G	2	203867991	A	G	rs231775	exonic	CTLA4			.	nonsynonymous SNV	0.428	0.2012	0.0124	1.62e-59	0.0660883	eas,eur,mixed,afr,amr	17	?-++++++++++++++++	13	3	8.46e-20	PASS	FALSE	21841780;22922229;34594039;32514122	Cooper JD,Sakaue S,Ishigaki K,Chu X	CTLA4 - ICOS,CTLA4	ENSG00000163599,None	rs11571292,rs1024161,rs231770,rs231779,rs3087243,rs11571297	2e-17,4e-26,1e-14,2e-23,5e-18,3e-23,8e-20	most_significant
graves	eur_both	Previously reported	2:203874196:G:A	2	203874196	G	A	rs3087243	downstream	CTLA4			dist=231	.	0.4446	-0.2112	0.0165	1.48e-37	0.458092	eur	12	-----------?-	12	1	9.69e-15	PASS	FALSE	32514122;34594039;21841780;22922229	Cooper JD,Sakaue S,Chu X,Ishigaki K	CTLA4 - ICOS,CTLA4	ENSG00000163599,None	rs11571292,rs1024161,rs231770,rs3087243,rs11571297,rs231779	2e-23,1e-14,8e-20,3e-23,4e-26,2e-17,5e-18	tagged
graves	mixed_both	Novel	2:216535528:T:C	2	216535528	T	C	rs185181667	intergenic	RPL37A;LINC01280			dist=31442;dist=54465	.	0.0039	0.8893	0.1599	2.68e-08	0.914858	afr,mixed	5	?+++????????+??+??	5	0	0.000153	PASS	FALSE							most_significant
graves	afr_both	Novel	2:216535528:T:C	2	216535528	T	C	rs185181667	intergenic	RPL37A;LINC01280			dist=31442;dist=54465	.	0.0062	0.8914	0.1607	2.88e-08	0.970881	afr	6	+?+++++	6	0	0.0003962	PASS	FALSE							tagged
graves	eur_both	Novel	2:229566899:T:A	2	229566899	T	A	rs181076796	intronic	DNER			.	.	0.001	1.5062	0.2665	1.59e-08	0.0132443	eur	5	+?????-+++???	5	0	4.37e-06	PASS	FALSE							most_significant
graves	eur_both	Novel	3:19741523:A:T	3	19741523	A	T	rs555454392	intergenic	KCNH8;EFHB			dist=205881;dist=137951	.	0.0007	1.674	0.3044	3.81e-08	0.105384	eur	5	???+??++-+???	5	0	2.04e-06	PASS	FALSE							most_significant
graves	mixed_both	Novel	3:46924593:C:T	3	46924593	C	T	rs4683299	intronic	CCDC12	NBEAL2,PTPN23	KLHL18,SETD2	.	.	0.6101	-0.0634	0.011	9.74e-09	0.39869	eas,eur,mixed,afr,amr	17	---++---+-+-+----?	13	0	0.000222362	PASS	FALSE							most_significant
graves	eur_both	Novel	3:101654997:C:T	3	101654997	C	T	rs140171221	intronic	ZBTB11			.	.	0.0008	1.3711	0.2447	2.1e-08	0.383736	eur	7	-??+??+++++??	7	0	0.000815737	PASS	FALSE							most_significant
graves	mixed_both	Novel	3:108819664:AAAC:A	3	108819664	AAAC	A	rs140431846	intergenic	RETNLB;TRAT1		TRAT1	dist=62381;dist=3119	.	0.1764	0.1039	0.0173	1.85e-09	0.637633	eas,eur,mixed,afr,amr	13	+?++++++++-++???+?	10	0	3.37e-06	PASS	FALSE							most_significant
graves	mixed_both	Previously reported	3:188399291:C:G	3	188399291	C	G	rs6790260	intronic	LPP			.	.	0.4205	-0.1286	0.013	3.43e-23	0.156853	afr,mixed,eas,eur	11	-?--+-??--?-?+?--?	10	1	1.32e-09	PASS	FALSE	22922229;34594039;32514122	Cooper JD,Sakaue S,Ishigaki K	LPP	ENSG00000145012	rs2049218,rs6780858,rs13093110	8e-07,4e-08,4e-13,5e-08	most_significant
graves	eur_both	Previously reported	3:188407204:AC:A	3	188407204	AC	A	rs11335233	intronic	LPP			.	.	0.4245	-0.1292	0.0147	1.72e-18	0.11963	eur	10	--?-?---+---?	10	1	9.45e-10	PASS	FALSE	32514122;34594039;22922229	Cooper JD,Sakaue S,Ishigaki K	LPP	ENSG00000145012	rs6780858,rs2049218,rs13093110	4e-13,8e-07,5e-08,4e-08	tagged
graves	mixed_both	Novel	3:196553362:A:G	3	196553362	A	G	rs60668021	downstream	WDR53		FBXO45	dist=817	.	0.4012	-0.0715	0.0122	4.01e-09	0.82433	eas,eur,mixed,afr,amr	16	-?-+----------?---	13	0	7.29e-05	PASS	FALSE							most_significant
graves	mixed_both	Novel	4:10725083:C:T	4	10725083	C	T	rs11940117	intergenic	CLNK;MIR572	CLNK		dist=40315;dist=643744	.	0.4752	0.1101	0.011	2.02e-23	0.975157	afr,mixed,eas,eur	16	++++++++++?+-?++++	13	0	1.31009e-05	PASS	FALSE							most_significant
graves	eur_both	Novel	4:10725083:C:T	4	10725083	C	T	rs11940117	intergenic	CLNK;MIR572	CLNK		dist=40315;dist=643744	.	0.4921	0.1153	0.0135	1.06e-17	0.957865	eur	12	++++?++++++++	12	0	1.31009e-05	PASS	FALSE							tagged
graves	mixed_both	Previously reported	4:40305547:C:T	4	40305547	C	T	rs13136820	intergenic	RHOH;LINC02265			dist=58580;dist=1638	.	0.668	-0.1452	0.0121	3.29e-33	0.0503579	eas,eur,mixed,afr,amr	14	-?----------?-?--?	12	2	1.93e-09	PASS	FALSE	21841780;34594039	Sakaue S,Chu X	RHOH - LINC02265		rs13136820,rs6832151	1e-13,3e-09,2e-08	most_significant
graves	eur_both	Previously reported	4:40305547:C:T	4	40305547	C	T	rs13136820	intergenic	RHOH;LINC02265			dist=58580;dist=1638	.	0.6891	-0.1324	0.0151	1.8e-18	0.0527662	eur	11	--?---------?	11	0	3.595e-05	PASS	FALSE	34594039;21841780	Sakaue S,Chu X	RHOH - LINC02265		rs13136820,rs6832151	3e-09,2e-08,1e-13	tagged
graves	eur_both	Novel	4:102570706:A:C	4	102570706	A	C	rs230501	intronic	NFKB1		NFKB1	.	.	0.6381	-0.1076	0.0148	3.78e-13	0.188091	eur	10	-+?-?---+---?	10	0	1.79e-06	PASS	FALSE							most_significant
graves	mixed_both	Novel	4:102570706:A:C	4	102570706	A	C	rs230501	intronic	NFKB1		NFKB1	.	.	0.6451	-0.0857	0.012	1.09e-12	0.123026	eas,eur,mixed,afr,amr	14	-?--+-------+??-+?	11	0	1.79e-06	PASS	FALSE							tagged
graves	mixed_both	Novel	4:108128218:G:A	4	108128218	G	A	rs10025623	intronic	LEF1	LEF1,LEF1-AS1	LEF1	.	.	0.4657	-0.1062	0.0126	3.73e-17	0.897678	eas,eur,mixed,afr,amr	14	---+--??-?-------?	10	0	1.75e-06	PASS	FALSE							most_significant
graves	eur_both	Novel	4:108137562:G:T	4	108137562	G	T	rs9992763	intronic	LEF1	LEF1-AS1,LEF1		.	.	0.5485	-0.0888	0.0136	6.59e-11	0.291943	eur	13	-------+----+	13	0	9.58e-07	PASS	FALSE							tagged
graves	mixed_both	Novel	4:150347945:C:CTGTA	4	150347945	C	CTGTA	rs138156414	intronic	LRBA			.	.	0.2592	0.087	0.0144	1.39e-09	0.113376	eas,eur,mixed,afr,amr	12	+?+-++??++++-??+-?	9	0	0.000209714	PASS	FALSE							most_significant
graves	afr_both	Novel	4:159218768:A:G	4	159218768	A	G	rs74461205	intronic	RAPGEF2			.	.	0.0019	1.7935	0.3153	1.28e-08	0.537364	afr	5	+?++?++	5	0	4.43e-06	PASS	FALSE							most_significant
graves	mixed_both	Novel	4:175093730:T:C	4	175093730	T	C	rs187413349	intergenic	ADAM29;GPM6A			dist=115550;dist=539207	.	0.0025	1.203	0.2097	9.61e-09	0.174703	afr,mixed	4	?+++???????????+??	4	0	2.3e-06	PASS	FALSE							tagged
graves	afr_both	Novel	4:175093730:T:C	4	175093730	T	C	rs187413349	intergenic	ADAM29;GPM6A			dist=115550;dist=539207	.	0.0038	1.2388	0.2096	3.39e-09	0.186737	afr	4	+?+??++	4	0	1.868e-05	PASS	FALSE							most_significant
graves	mixed_both	Novel	5:1282204:C:A	5	1282204	C	A	rs7726159	intronic	TERT			.	.	0.317	-0.0775	0.0133	5.54e-09	0.933187	amr,afr,mixed,eur	14	-?---------?--?--?	11	0	0.001055	PASS	FALSE							most_significant
graves	afr_both	Novel	5:28351579:G:A	5	28351579	G	A	rs115306896	intergenic	LINC02103;LSP1P3			dist=63914;dist=575291	.	0.0015	1.554	0.251	5.94e-10	0.510419	afr	4	+?+??++	4	0	2.85e-06	PASS	FALSE							most_significant
graves	mixed_both	Novel	5:64701805:G:A	5	64701805	G	A	rs569587640	intronic	SHISAL2B			.	.	0.0007	1.7925	0.3144	1.19e-08	0.799684	mixed,eur	5	????+?++?+?????+??	5	0	0.00042	PASS	FALSE							most_significant
graves	mixed_both	Novel	5:134086907:G:A	5	134086907	G	A	rs57918439	intergenic	VDAC1;TCF7			dist=81932;dist=27774	.	0.0721	0.2068	0.0291	1.14e-12	0.454158	eas,eur,mixed,afr,amr	17	+-+--++++++++-++-?	13	0	1.89e-07	PASS	FALSE							most_significant
graves	afr_both	Novel	5:134661037:G:A	5	134661037	G	A	rs150348050	intronic	SEC24A			.	.	0.002	1.4515	0.2457	3.46e-09	0.345812	afr	4	+?+??++	4	0	1.15e-06	PASS	FALSE							tagged
graves	mixed_both	Novel	6:409119:A:G	6	409119	A	G	rs9391997	UTR3	IRF4			NM_002460:c.*1521A>G;NM_001195286:c.*1521A>G	.	0.4247	0.0909	0.0129	1.58e-12	0.79326	afr,mixed,eas,eur	11	+?+++???-??+-++++?	10	0	2.5626e-05	PASS	FALSE							most_significant
graves	amr_both	Previously reported	6:31226806:G:A	6	31226806	G	A	rs1639109	intergenic	HCG27;HLA-C			dist=22838;dist=41943	.	0.0472	0.8067	0.1194	1.43e-11	0.136082	amr	4	++++	4	0	1.84e-06	PASS	FALSE	34567510;34594039;21841780;31050781;26151496;21900946	Song MY,Nakabayashi K,Chu X,Sakaue S,Zhao SX,Chen PL	HLA-B - RNU6-283P,HCP5,TAP2,RNU6-1133P - C6orf15,HLA-S - MICA,HCG22,PRR3 - ABCF1,TSBP1-AS1, TSBP1,SNHG32,HLA-DPA2,TSBP1-AS1 - HLA-DRA,HLA-DPA1,MUC22,PSORS1C1,TSBP1, TSBP1-AS1,TNF,HLA-DQB1 - MTCO3P1,TAP2 - PSMB8	ENSG00000232810,ENSG00000204540,ENSG00000228789,ENSG00000225914, ENSG00000204296,ENSG00000204296, ENSG00000225914,ENSG00000204387,ENSG00000204267,ENSG00000231461,ENSG00000231389,None,ENSG00000261272,ENSG00000206337	rs4947296,rs2281388,rs1521,rs1800610,rs4345439,rs9262631,rs116869525,rs79142022,rs6457617,rs2273017,rs2228391,rs3132613,rs7768644,rs9357156,rs4248154,rs17201248,rs1794280,rs2596449,rs17193122,rs3117138,rs1304322089,rs9263688	1e-13,2e-13,4e-18,1e-07,2e-65,2e-22,2e-44,1e-08,7e-33,4e-51,3e-07,5e-06,5e-21,1e-68,2e-18,4e-27,2e-17,5e-09,6e-19,4e-06,3e-22,2e-67,4e-07,3e-13	most_significant
graves	afr_both	Previously reported	6:32668599:C:G	6	32668599	C	G	rs2856698	intergenic	HLA-DQB1;HLA-DQA2			dist=1942;dist=72792	.	0.2909	0.2987	0.0328	8.68e-20	0.242719	afr	7	+++++++	7	1	2.25e-13	PASS	FALSE	21841780;34567510;26151496;21900946;34594039;31050781	Nakabayashi K,Chu X,Song MY,Zhao SX,Sakaue S,Chen PL	HLA-B - RNU6-283P,TAP2,HCG22,HLA-S - MICA,HCP5,HLA-DQB1 - MTCO3P1,HLA-DPA2,PSORS1C1,TNF,MUC22,RNU6-1133P - C6orf15,TSBP1, TSBP1-AS1,TSBP1-AS1 - HLA-DRA,TAP2 - PSMB8,TSBP1-AS1, TSBP1,SNHG32,HLA-DPA1	ENSG00000204267,ENSG00000225914, ENSG00000204296,None,ENSG00000204540,ENSG00000206337,ENSG00000204387,ENSG00000231461,ENSG00000261272,ENSG00000228789,ENSG00000204296, ENSG00000225914,ENSG00000232810,ENSG00000231389	rs1304322089,rs1800610,rs2281388,rs4345439,rs4947296,rs3117138,rs9262631,rs2273017,rs9357156,rs116869525,rs1794280,rs17201248,rs2228391,rs17193122,rs4248154,rs7768644,rs9263688,rs2596449,rs79142022,rs6457617,rs1521	4e-18,4e-06,2e-22,3e-07,7e-33,1e-08,1e-68,4e-51,4e-27,2e-44,5e-21,3e-22,1e-13,6e-19,2e-17,4e-07,1e-07,2e-18,5e-06,3e-13,5e-09,2e-65,2e-13,2e-67	tagged
graves	mixed_both	Previously reported	6:32698749:C:T	6	32698749	C	T	rs1794282	intergenic	HLA-DQB1;HLA-DQA2	HLA-DPA1,HLA-DRB5,HLA-DMA,TAP1,CLIC1,NOTCH4,TNXA,DDAH2,FKBPL,ABHD16A,HLA-DPB2,STK19B,C2,VPS52,HLA-DQB1-AS1,VWA7,HLA-DMB,LINC00336,PBX2,RPL32P1,TNXB,HLA-DRB9,COL11A2,LY6G6F,SAPCD1,MIR3934,HLA-DQB2,HLA-DRA,PSMB8,PSMB9,C4A,MSH5,DAXX,RNF5,SLC44A4,CFB,SKIC2,TAP2,ZBTB22,RNU6-850P,HLA-DOA,HLA-DPB1,CYP21A1P,EHMT2,LY6G6C,STK19,HCG25,HLA-DQA1,AGER,TAPBP,RXRB,HSPA1L,HLA-DQB1	TAPBP,HLA-DPA1,HLA-DQB2,ZBTB12,DAXX,HSPA1L,PSMB8,PSMB9,HLA-DMA,HLA-DPB1,C4A,STK19,PBX2,CLIC1,EHMT2,MSH5,COL11A2,RNF5,HSD17B8,TAP1,HLA-DQB1,HLA-DQA1,ZBTB22,FKBPL,SLC44A4,HLA-DRB5,HLA-DRA,MPIG6B,HLA-DMB,LINC00336,NOTCH4	dist=32092;dist=42642	.	0.0944	0.6591	0.0196	3.23e-248	0.0358173	amr,afr,mixed,eur	16	+++++++++++?+++++?	12	7	3.14e-122	PASS	FALSE	21841780;31050781;21900946;34567510;26151496;34594039	Chu X,Zhao SX,Nakabayashi K,Song MY,Chen PL,Sakaue S	TNF,MUC22,PSORS1C1,POLR1HASP, POLR1HASP,TAP2,MLN - LINC01016,BLTP3A,ITPR3,RNU6-1133P - C6orf15,HCP5,HCG22,HLA-DQB1 - MTCO3P1,TSBP1-AS1 - HLA-DRA,HLA-DPA2,ANKS1A - TCP11,TSBP1, TSBP1-AS1,SNHG32,TSBP1-AS1, TSBP1,HLA-S - MICA,HLA-W - MICD,TRIM27,TAP2 - PSMB8,HLA-DPA1,HLA-B - RNU6-283P,PRR3 - ABCF1	ENSG00000225914, ENSG00000204296,ENSG00000204713,ENSG00000204296, ENSG00000225914,ENSG00000231389,ENSG00000204540,ENSG00000206337,ENSG00000204623, ENSG00000293508,ENSG00000228789,ENSG00000261272,ENSG00000204387,ENSG00000231461,ENSG00000096433,ENSG00000065060,ENSG00000204267,ENSG00000232810,None	rs1800610,rs1521,rs3135293,rs9263688,rs116869525,rs9394159,rs3132613,rs1794280,rs9357156,rs7768644,rs2228391,rs4713693,rs9469899,rs3117138,rs1304322089,rs79142022,rs4947296,rs2596449,rs17193122,rs4313034,rs2281388,rs36110421,rs4345439,rs4248154,rs17201248,rs9262631,rs6457617,rs2273017,rs3893464	1e-07,2e-17,4e-10,2e-15,4e-18,4e-27,1e-08,2e-44,6e-19,3e-22,2e-20,7e-13,1e-68,4e-06,7e-33,2e-13,3e-07,2e-18,4e-12,3e-13,4e-51,2e-08,4e-07,2e-22,5e-06,5e-09,1e-13,5e-21,2e-67,2e-65	most_significant
graves	eur_both	Previously reported	6:32698749:C:T	6	32698749	C	T	rs1794282	intergenic	HLA-DQB1;HLA-DQA2	HLA-DRA,LY6G6F,VWA7,DAXX,LY6G6C,B3GALT4,RXRB,PSMB9,C4A,RNF5,HLA-DPA1,ZBTB22,HLA-DOA,CFB,HLA-DPB1,HLA-DRB1,DDAH2,ABHD16A,SAPCD1,VPS52,TNXB,PBX2,HLA-DRB6,EHMT2,RNU6-850P,TAP1,HSPA1L,TNXA,HLA-DMB,C2,NOTCH4,SKIC2,RPL32P1,ZBTB12,TAP2,SLC44A4,HLA-DQB2,CLIC1,AGER,HLA-DRB5,STK19B,PSMB8,BRD2,FKBPL,HCG25,HLA-DQA1,COL11A2,STK19,HLA-DMA,CYP21A1P,NELFE,HLA-DQB1,HSD17B8,HLA-DQB1-AS1,MSH5	SLC44A4,HLA-DRB5,COL11A2,PBX2,EHMT2,TAP1,TAP2,NOTCH4,HLA-DQB2,PSMB9,PSMB8,CLIC1,FKBPL,HLA-DMB,STK19,TNXB,MPIG6B,LY6G6F,HSPA1L,C4A,AGPAT1,HLA-DQB1,HLA-DMA,RNF5,MSH5,HLA-DQA1,DAXX,HLA-DPA1,ZBTB12,ZBTB22	dist=32092;dist=42642	.	0.1046	0.6685	0.02	1.7e-244	0.0195206	eur	12	++++++++++++?	12	7	3.14e-122	PASS	FALSE	34594039;31050781;34567510;21900946;26151496;21841780	Nakabayashi K,Song MY,Chen PL,Zhao SX,Sakaue S,Chu X	HLA-B - RNU6-283P,BLTP3A,MUC22,TNF,TAP2,RNU6-1133P - C6orf15,TRIM27,TSBP1-AS1, TSBP1,POLR1HASP, POLR1HASP,TSBP1-AS1 - HLA-DRA,TAP2 - PSMB8,ANKS1A - TCP11,HLA-DPA1,MLN - LINC01016,HLA-S - MICA,PSORS1C1,HCP5,HCG22,TSBP1, TSBP1-AS1,PRR3 - ABCF1,ITPR3,HLA-DPA2,HLA-W - MICD,HLA-DQB1 - MTCO3P1,SNHG32	ENSG00000204267,ENSG00000261272,ENSG00000204713,ENSG00000228789,ENSG00000204540,ENSG00000204623, ENSG00000293508,ENSG00000204296, ENSG00000225914,ENSG00000065060,ENSG00000204387,None,ENSG00000206337,ENSG00000225914, ENSG00000204296,ENSG00000232810,ENSG00000231461,ENSG00000096433,ENSG00000231389	rs79142022,rs4313034,rs9263688,rs1304322089,rs1521,rs36110421,rs17201248,rs3117138,rs9262631,rs7768644,rs4947296,rs2273017,rs4248154,rs2281388,rs2228391,rs4713693,rs116869525,rs17193122,rs2596449,rs6457617,rs3135293,rs4345439,rs3132613,rs1794280,rs9469899,rs9394159,rs1800610,rs3893464,rs9357156	7e-13,4e-27,6e-19,2e-20,4e-18,4e-12,5e-06,2e-65,1e-08,1e-07,4e-06,2e-13,7e-33,1e-68,2e-08,3e-07,3e-22,2e-22,2e-15,2e-44,5e-21,2e-67,2e-18,3e-13,4e-07,1e-13,5e-09,4e-51,2e-17,4e-10	tagged
graves	eur_both	Previously reported	6:43938079:G:C	6	43938079	G	C	rs9296422	ncRNA_exonic	LINC01512	VEGFA	VEGFA	.	.	0.2307	0.0959	0.0165	5.72e-09	0.680375	eur	11	+-?+++++++++?	11	0	0.001074	PASS	FALSE	30367059	Teumer A	SCIRT	ENSG00000237686	rs66760320	4e-08	tagged
graves	mixed_both	Previously reported	6:43938518:C:T	6	43938518	C	T	rs66760320	downstream	LINC01512	VEGFA	VEGFA	dist=311	.	0.2496	0.0821	0.0131	3.77e-10	0.91096	eas,eur,mixed,afr,amr	14	+?++++++++++?+?++?	12	0	0.000384	PASS	FALSE	30367059	Teumer A	SCIRT	ENSG00000237686	rs66760320	4e-08	most_significant
graves	mixed_both	Previously reported	6:90267049:G:A	6	90267049	G	A	rs72928038	intronic	BACH2			.	.	0.1409	0.1582	0.0171	2.78e-20	0.358878	amr,afr,mixed,eur	17	++++++++-+-?-+++++	13	1	1.93e-08	PASS	FALSE	21841780;22922229;34594039	Cooper JD,Sakaue S,Chu X	BACH2,None	ENSG00000112182,None	rs604912,rs72928038,rs370409,rs7754251	1e-07,2e-06,3e-08,4e-06,7e-09	most_significant
graves	eur_both	Previously reported	6:90267049:G:A	6	90267049	G	A	rs72928038	intronic	BACH2		BACH2	.	.	0.153	0.1621	0.0183	7.61e-19	0.320052	eur	12	+++++-++++++?	12	1	1.93e-08	PASS	FALSE	34594039;21841780;22922229	Sakaue S,Chu X,Cooper JD	BACH2,None	ENSG00000112182,None	rs604912,rs72928038,rs7754251,rs370409	4e-06,7e-09,3e-08,2e-06,1e-07	tagged
graves	mixed_both	Novel	6:135515824:T:C	6	135515824	T	C	rs9385726	ncRNA_intronic	LINC00271			.	.	0.6673	-0.0723	0.0132	4.09e-08	0.402087	amr,afr,mixed,eur	15	-+-----?---?+----?	11	0	0.00152545	PASS	FALSE							most_significant
graves	mixed_both	Novel	6:137196354:A:T	6	137196354	A	T	rs7759040	intergenic	IL22RA2;IFNGR1			dist=22710;dist=1130	.	0.2766	-0.0779	0.0133	4.4e-09	0.0695473	eas,eur,mixed,afr,amr	14	-?--+---+-+-?-?--?	12	0	2.92e-06	PASS	FALSE							most_significant
graves	eur_both	Previously reported	6:166968961:T:C	6	166968961	T	C	rs434093	intergenic	RNASET2;MIR3939	RNASET2,CEP43	RNASET2	dist=12411;dist=28846	.	0.513	0.0935	0.0133	1.9e-12	0.625915	eur	13	+++++++++++++	13	0	9.134e-05	PASS	FALSE	34594039;21841780;22922229	Sakaue S,Chu X,Cooper JD	CEP43 - CCR6,RNASET2 - MIR3939,None		rs9355610,imm_6_167338101,rs385863,rs13210649	3e-07,7e-10,2e-07,4e-10	tagged
graves	mixed_both	Previously reported	6:167004063:G:T	6	167004063	G	T	rs9459835	intronic	CEP43	RNASET2,CEP43	RNASET2	.	.	0.4472	0.0999	0.0116	9e-18	0.067717	eas,eur,mixed,afr,amr	16	++++-+??++++-+++++	12	0	1.92e-07	PASS	FALSE	21841780;22922229;34594039	Cooper JD,Sakaue S,Chu X	RNASET2 - MIR3939,CEP43 - CCR6,None		rs385863,rs9355610,imm_6_167338101,rs13210649	3e-07,4e-10,2e-07,7e-10	most_significant
graves	eur_both	Novel	6:168209755:A:G	6	168209755	A	G	rs567604605	intergenic	FRMD1;LOC105378137			dist=130543;dist=15526	.	0.0005	1.9356	0.341	1.37e-08	0.351381	eur	5	???+??+-++???	5	0	1.52591e-05	PASS	FALSE							most_significant
graves	mixed_both	Novel	7:5397122:C:T	7	5397122	C	T	rs748670681	intronic	TNRC18			.	.	0.0343	-0.5729	0.0734	5.92e-15	0.005419	mixed,eas,eur	5	-???????--?+?+????	5	1	2.48e-17	PASS	FALSE							tagged
graves	eur_both	Novel	7:5397122:C:T	7	5397122	C	T	rs748670681	intronic	TNRC18			.	.	0.035	-0.603	0.0742	4.46e-16	0.0754045	eur	5	-???+-?-???-?	5	1	2.48e-17	PASS	FALSE							most_significant
graves	eur_both	Novel	8:32549031:G:A	8	32549031	G	A	rs113350646	intronic	NRG1		NRG1	.	.	0.2195	0.1348	0.0158	1.2e-17	0.0126788	eur	13	+++++-+++++++	13	1	1.27e-08	PASS	FALSE							tagged
graves	mixed_both	Novel	8:32558756:G:A	8	32558756	G	A	rs7825175	intronic	NRG1		NRG1	.	.	0.2007	0.1182	0.0134	1.31e-18	0.0685056	eas,eur,mixed,afr,amr	18	++++++++-+-+++++++	14	0	1.16e-07	PASS	FALSE							most_significant
graves	eur_both	Novel	8:54660719:T:C	8	54660719	T	C	rs573463009	intronic	RP1			.	.	0.0006	2.0228	0.3068	4.29e-11	0.853572	eur	5	+??+???+++???	5	0	8.29e-06	PASS	FALSE							most_significant
graves	mixed_both	Novel	8:77022060:T:C	8	77022060	T	C	rs183344431	intergenic	PEX2;LOC102724874			dist=21016;dist=428637	.	0.002	1.3304	0.2415	3.63e-08	0.177307	afr,mixed	4	?+++???????????+??	4	0	4.72e-06	PASS	FALSE							most_significant
graves	mixed_both	Novel	8:118927620:A:G	8	118927620	A	G	rs7834745	intronic	TNFRSF11B			.	.	0.2649	-0.0734	0.0131	2.02e-08	0.277782	eas,eur,mixed,afr,amr	18	----+--+--+------+	14	0	4.45665e-05	PASS	FALSE							most_significant
graves	mixed_both	Previously reported	8:127184843:A:G	8	127184843	A	G	rs2445610	intergenic	PRNCR1;CASC19			dist=92248;dist=2943	.	0.3544	-0.0966	0.0118	2.42e-16	0.203768	eas,eur,mixed,afr,amr	15	-?-----+----?-?---	13	0	3.25e-06	PASS	FALSE	34594039;32514122	Sakaue S,Ishigaki K	PCAT1, CASC19,CASC19, PCAT1	ENSG00000254166, ENSG00000253438,ENSG00000253438, ENSG00000254166	rs1378902,rs10673095,rs2466028	1e-09,2e-09,6e-10	most_significant
graves	eur_both	Previously reported	8:127796593:T:C	8	127796593	T	C	rs10956390	ncRNA_intronic	PVT1			.	.	0.5979	0.0935	0.0143	7.02e-11	0.865459	eur	11	++?++-++++++?	11	0	5.23227e-05	PASS	FALSE	32514122;34594039	Sakaue S,Ishigaki K	CASC19, PCAT1,PCAT1, CASC19	ENSG00000253438, ENSG00000254166,ENSG00000254166, ENSG00000253438	rs1378902,rs10673095,rs2466028	2e-09,6e-10,1e-09	tagged
graves	mixed_both	Previously reported	8:133199624:C:T	8	133199624	C	T	rs11777304	intronic	CCN4			.	.	0.2529	-0.1014	0.0129	4.08e-15	0.615848	eas,eur,mixed,afr,amr	18	----------+-------	14	0	2.18847e-05	PASS	FALSE	23612905;30367059	Zhao SX,Teumer A	TG,TMEM71	ENSG00000165071,ENSG00000042832	rs118039499,rs2294025	8e-09,2e-12	most_significant
graves	eur_both	Previously reported	8:133201961:C:T	8	133201961	C	T	rs7005834	intronic	CCN4			.	.	0.2833	-0.0995	0.0149	2.13e-11	0.92897	eur	13	-------------	13	0	7.81e-06	PASS	FALSE	23612905;30367059	Teumer A,Zhao SX	TG,TMEM71	ENSG00000042832,ENSG00000165071	rs2294025,rs118039499	8e-09,2e-12	tagged
graves	mixed_both	Novel	9:28493043:T:C	9	28493043	T	C	rs73439357	intronic	LINGO2			.	.	0.0027	1.223	0.212	7.98e-09	0.0220173	afr,mixed	5	?-++????????-??+??	5	0	1.82e-06	PASS	FALSE							most_significant
graves	mixed_both	Novel	9:112061028:C:T	9	112061028	C	T	rs542533485	intronic	SUSD1			.	.	0.0008	1.4688	0.2643	2.74e-08	0.0613152	mixed,eur	8	??+?-+++?+???-?+??	8	0	2.56e-07	PASS	FALSE							most_significant
graves	eur_both	Novel	9:120911612:G:C	9	120911612	G	C	rs7021880	intronic	TRAF1			.	.	0.3398	0.081	0.0146	2.6e-08	0.100503	eur	12	++?-+-+-+++++	12	0	4.636e-05	PASS	FALSE							tagged
graves	mixed_both	Novel	9:120946008:CA:C	9	120946008	CA	C	rs34823362	ncRNA_intronic	C5-OT1			.	.	0.6302	-0.0737	0.0118	4.12e-10	0.51221	eas,eur,mixed,afr,amr	14	-?-+--+-+----??--?	11	0	0.00067529	PASS	FALSE							most_significant
graves	mixed_both	Previously reported	10:6068912:C:A	10	6068912	C	A	rs7090530	intergenic	IL2RA;RBM17			dist=6545;dist=20122	.	0.6166	0.1045	0.0114	4.7e-20	0.579698	eas,eur,mixed,afr,amr	16	++++++++-++++?+++?	12	0	6.64e-06	PASS	FALSE	22922229	Cooper JD	IL2RA	ENSG00000134460	rs706779	3e-07,2e-06	most_significant
graves	eur_both	Previously reported	10:6068912:C:A	10	6068912	C	A	rs7090530	intergenic	IL2RA;RBM17			dist=6545;dist=20122	.	0.6194	0.1143	0.0143	1.03e-15	0.795658	eur	11	++++?-++++++?	11	0	6.64e-06	PASS	FALSE	22922229	Cooper JD	IL2RA	ENSG00000134460	rs706779	2e-06,3e-07	tagged
graves	eur_both	Novel	10:12452592:CT:C	10	12452592	CT	C	rs369439055	intronic	CAMK1D			.	.	0.0022	1.0617	0.1882	1.67e-08	0.00281389	eur	7	+??-?++-++???	7	0	1.5269e-05	PASS	FALSE							most_significant
graves	eur_both	Novel	10:31096520:C:T	10	31096520	C	T	rs793096	intergenic	ZNF438;LINC02664			dist=64583;dist=91363	.	0.636	-0.0844	0.0138	9.91e-10	0.0614113	eur	12	-+----+-----?	12	0	1.348e-05	PASS	FALSE							most_significant
graves	mixed_both	Novel	10:31096520:C:T	10	31096520	C	T	rs793096	intergenic	ZNF438;LINC02664			dist=64583;dist=91363	.	0.6444	-0.0741	0.0123	1.51e-09	0.181075	amr,afr,mixed,eur	16	-----+----+?-----?	12	0	1.348e-05	PASS	FALSE							tagged
graves	mixed_both	Previously reported	10:62041271:C:T	10	62041271	C	T	rs7902146	intronic	ARID5B	RTKN2	ZNF365,RTKN2	.	.	0.696	-0.1012	0.0118	1.32e-17	0.352511	eas,eur,mixed,afr,amr	17	-----------------?	13	1	1.07e-08	PASS	FALSE	34594039	Sakaue S	ARID5B	ENSG00000150347	rs10821944	1e-09,1e-11	most_significant
graves	eur_both	Previously reported	10:62153328:C:T	10	62153328	C	T	rs73280219	intergenic	ARID5B;RTKN2	RTKN2	ZNF365	dist=56384;dist=39758	.	0.0766	0.1822	0.0243	6.58e-14	0.53043	eur	13	+++++++++++++	13	0	5.14e-06	PASS	FALSE	34594039	Sakaue S	ARID5B	ENSG00000150347	rs10821944	1e-11,1e-09	tagged
graves	afr_both	Novel	10:66470972:G:A	10	66470972	G	A	rs72791568	intronic	CTNNA3			.	.	0.0017	1.6626	0.2663	4.26e-10	0.774805	afr	5	+?++?++	5	0	0.0002997	PASS	FALSE							most_significant
graves	mixed_both	Novel	11:35268136:A:T	11	35268136	A	T	rs1570215	intronic	SLC1A2			.	.	0.3805	0.0605	0.011	3.61e-08	0.781484	eas,eur,mixed,afr,amr	18	++++++++++-+-++++-	14	0	0.000288357	PASS	FALSE							most_significant
graves	mixed_both	Previously reported	11:45200412:C:G	11	45200412	C	G	rs11038350	intronic	PRDM11	PRDM11,SYT13	PRDM11,SYT13	.	.	0.2534	0.116	0.0137	2.6e-17	0.0197996	eas,eur,mixed,afr,amr	17	+++-+++?++++++++++	13	1	2.78e-12	PASS	FALSE	30367059	Teumer A	PRDM11	ENSG00000019485	rs11038357	3e-11	most_significant
graves	eur_both	Previously reported	11:45207135:G:A	11	45207135	G	A	rs12284404	intronic	PRDM11	SYT13,PRDM11	PRDM11,SYT13	.	.	0.2888	0.1202	0.0146	1.78e-16	0.0304794	eur	13	-++++++++++++	13	1	5.89e-12	PASS	FALSE	30367059	Teumer A	PRDM11	ENSG00000019485	rs11038357	3e-11	tagged
graves	mixed_both	Novel	11:60982519:G:A	11	60982519	G	A	rs116861684	intronic	CD6			.	.	0.0272	0.2293	0.039	4.02e-09	0.781634	amr,afr,mixed,eur	17	++++++++++-?++++++	13	0	0.00234022	PASS	FALSE							most_significant
graves	eur_both	Novel	11:60982519:G:A	11	60982519	G	A	rs116861684	intronic	CD6			.	.	0.0302	0.2371	0.0405	4.95e-09	0.531694	eur	13	+-+++++++++++	13	0	0.00234022	PASS	FALSE							tagged
graves	mixed_both	Previously reported	11:95578258:T:C	11	95578258	T	C	rs4409785	intergenic	LOC100129203;FAM76B			dist=343854;dist=190695	.	0.1514	0.1634	0.0153	1.4e-26	0.158756	eas,eur,mixed,afr,amr	17	+-+++++++++++++++?	13	0	1.15e-06	PASS	FALSE	22922229;34594039	Cooper JD,Sakaue S	LNCRNA-IUR - FAM76B		rs4409785	8e-08,5e-06,7e-09	most_significant
graves	eur_both	Previously reported	11:95578258:T:C	11	95578258	T	C	rs4409785	intergenic	LOC100129203;FAM76B			dist=343854;dist=190695	.	0.1739	0.1469	0.0171	8.02e-18	0.467598	eur	12	++++++++++++?	12	0	1.12969e-05	PASS	FALSE	34594039;22922229	Sakaue S,Cooper JD	LNCRNA-IUR - FAM76B		rs4409785	8e-08,7e-09,5e-06	tagged
graves	mixed_both	Novel	12:9906283:G:C	12	9906283	G	C	rs142468628	intronic	CLEC2A			.	.	0.0013	1.312	0.2362	2.8e-08	0.267499	afr,mixed,eur	4	??++-??????????+??	3	0	6.39e-06	PASS	FALSE							most_significant
graves	eur_both	Novel	12:56605673:C:T	12	56605673	C	T	rs189834788	intronic	BAZ2A			.	.	0.0016	1.0449	0.1898	3.7e-08	0.163853	eur	8	+??+-?+-+-+??	8	0	0.000114247	PASS	FALSE							tagged
graves	mixed_both	Novel	12:56662290:A:G	12	56662290	A	G	rs2958145	intergenic	ATP5F1B;PTGES3			dist=16306;dist=1051	.	0.2498	0.078	0.0135	7.49e-09	0.465155	eas,eur,mixed,afr,amr	16	+-+-++??++++-+-+++	12	0	1.14488e-05	PASS	FALSE							most_significant
graves	mixed_both	Novel	12:103502014:G:A	12	103502014	G	A	rs2374049	intergenic	LOC105369945;LINC02401			dist=4319;dist=45780	.	0.8187	-0.0795	0.0145	3.88e-08	0.470705	eas,eur,mixed,afr,amr	17	-+---+-----------?	13	0	0.0100893	PASS	FALSE							most_significant
graves	mixed_both	Previously reported	12:111171923:G:T	12	111171923	G	T	rs3809297	intronic	CUX2	SH2B3,ACAD10		.	.	0.2228	0.2708	0.0315	7.44e-18	0.164181	mixed,eas	4	??-????+?+?+??????	4	1	3.78e-17	PASS	FALSE	34594039;32514122	Sakaue S,Ishigaki K	LINC01405,ALDH2,ACAD10	ENSG00000111275,ENSG00000111271,ENSG00000185847	rs11066015,rs4646776,rs11065783	7e-14,3e-15	most_significant
graves	eur_both	Previously reported	12:111494996:C:T	12	111494996	C	T	rs7137828	intronic	ATXN2	ACAD10,BRAP		.	.	0.5326	-0.0972	0.0136	7.33e-13	0.386718	eur	12	------------?	12	0	0.000714304	PASS	FALSE	32514122;34594039	Sakaue S,Ishigaki K	ALDH2,ACAD10,LINC01405	ENSG00000111275,ENSG00000185847,ENSG00000111271	rs11065783,rs11066015,rs4646776	3e-15,7e-14	tagged
graves	eur_both	Novel	13:84891813:C:T	13	84891813	C	T	rs183276300	intergenic	SNORA107;LINC00375			dist=108035;dist=173274	.	0.0006	1.7338	0.3139	3.31e-08	0.43107	eur	4	+?????++?+???	4	0	3.8875e-05	PASS	FALSE							most_significant
graves	mixed_both	Novel	13:99241905:C:T	13	99241905	C	T	rs9557181	intronic	UBAC2	UBAC2,GPR18	GPR18,UBAC2	.	.	0.1758	-0.1072	0.0162	3.69e-11	0.846602	eas,eur,mixed,afr,amr	15	-?--------+--??---	12	0	0.000261	PASS	FALSE							most_significant
graves	eur_both	Novel	13:99241905:C:T	13	99241905	C	T	rs9557181	intronic	UBAC2	UBAC2	UBAC2,GPR18	.	.	0.1945	-0.1127	0.0185	1.11e-09	0.92021	eur	11	--?-?--------	11	0	0.0001218	PASS	FALSE							tagged
graves	eur_both	Novel	14:51993056:T:C	14	51993056	T	C	rs569092349	intronic	RTRAF			.	.	0.0006	1.5201	0.2668	1.21e-08	0.0821949	eur	7	-?++??++-+???	7	0	3.60653e-05	PASS	FALSE							most_significant
graves	mixed_both	Novel	14:68269731:C:T	14	68269731	C	T	rs74435447	intronic	RAD51B			.	.	0.0319	-0.3116	0.0565	3.4e-08	0.891504	amr,afr,mixed,eur	12	?----+?-?--?-?---?	8	0	2.4e-05	PASS	FALSE							most_significant
graves	amr_both	Previously reported	14:80984708:C:T	14	80984708	C	T	rs12101255	intronic	TSHR			.	.	0.4702	0.339	0.0608	2.53e-08	0.492731	amr	4	++++	4	0	3.72017e-05	PASS	FALSE	34594039;32514122;21841780;22922229	Cooper JD,Chu X,Ishigaki K,Sakaue S	TSHR	ENSG00000165409	rs2300519,rs12101261,rs28414437,rs4903961,rs2160215	7e-24,2e-13,2e-15,1e-38,2e-36,4e-28	tagged
graves	mixed_both	Previously reported	14:80990913:A:C	14	80990913	A	C	rs28414437	intronic	TSHR	NMNAT1P1,CEP128,TSHR,GPRASP3P1,RPL17P3	TSHR,CEP128	.	.	0.3985	0.2739	0.011	2.52e-137	0.129787	eas,eur,mixed,afr,amr	18	++++++++++++-+++++	14	8	1.97e-36	PASS	FALSE	21841780;22922229;34594039;32514122	Cooper JD,Sakaue S,Ishigaki K,Chu X	TSHR	ENSG00000165409	rs28414437,rs4903961,rs12101261,rs2160215,rs2300519	2e-15,7e-24,4e-28,2e-36,2e-13,1e-38	most_significant
graves	eur_both	Previously reported	14:80995128:T:C	14	80995128	T	C	rs2160215	intronic	TSHR	RPL17P3,NMNAT1P1,CEP128,TSHR,GPRASP3P1	CEP128,TSHR	.	.	0.3447	0.3232	0.0135	6.18e-126	0.799419	eur	13	+++++++++++++	13	7	1.69e-36	PASS	FALSE	32514122;34594039;21841780;22922229	Sakaue S,Ishigaki K,Chu X,Cooper JD	TSHR	ENSG00000165409	rs28414437,rs2160215,rs4903961,rs12101261,rs2300519	7e-24,2e-15,1e-38,2e-13,2e-36,4e-28	tagged
graves	mixed_both	Novel	14:93097919:G:A	14	93097919	G	A	rs12431502	intronic	ITPK1		ITPK1	.	.	0.1706	-0.0996	0.0153	7.5e-11	0.68285	eas,eur,mixed,afr,amr	18	----------+-+---+-	14	0	0.000222259	PASS	FALSE							tagged
graves	eur_both	Novel	14:93097919:G:A	14	93097919	G	A	rs12431502	intronic	ITPK1	ITPK1	ITPK1	.	.	0.1939	-0.1202	0.0173	3.64e-12	0.848251	eur	13	-------------	13	0	0.00079117	PASS	FALSE							most_significant
graves	mixed_both	Novel	15:38577465:G:A	15	38577465	G	A	rs17651741	intergenic	RASGRP1;LINC02694			dist=12651;dist=119133	.	0.1734	0.1126	0.0145	8.57e-15	0.763367	eas,eur,mixed,afr,amr	18	++++-+++++++-+++++	14	0	2.32681e-05	PASS	FALSE							most_significant
graves	eur_both	Novel	15:38577465:G:A	15	38577465	G	A	rs17651741	intergenic	RASGRP1;LINC02694			dist=12651;dist=119133	.	0.1972	0.1219	0.0162	6.06e-14	0.786669	eur	13	++++++++-++++	13	0	2.32681e-05	PASS	FALSE							tagged
graves	mixed_both	Previously reported	15:49414220:T:C	15	49414220	T	C	rs73398264	intronic	FAM227B	SECISBP2L,GALK2,DTWD1,FGF7	SECISBP2L,FGF7,DTWD1	.	.	0.2487	0.1159	0.0133	3.13e-18	0.336303	eas,eur,mixed,afr,amr	18	+++-++++-+++++++++	14	1	6.64e-09	PASS	FALSE	30367059;34594039	Sakaue S,Teumer A	FAM227B,FAM227B, FGF7	ENSG00000166262,ENSG00000166262, ENSG00000140285	rs17477923,rs4338740	6e-13,3e-12	most_significant
graves	eur_both	Previously reported	15:49414220:T:C	15	49414220	T	C	rs73398264	intronic	FAM227B	GALK2,FGF7,DTWD1,SECISBP2L	DTWD1,FGF7,SECISBP2L	.	.	0.2725	0.1214	0.0147	1.79e-16	0.461381	eur	13	+++++-+++++++	13	1	6.64e-09	PASS	FALSE	34594039;30367059	Teumer A,Sakaue S	FAM227B,FAM227B, FGF7	ENSG00000166262,ENSG00000166262, ENSG00000140285	rs17477923,rs4338740	3e-12,6e-13	tagged
graves	mixed_both	Novel	15:56664116:A:C	15	56664116	A	C	rs28678122	intronic	ZNF280D			.	.	0.1777	0.0772	0.014	3.63e-08	0.361864	eas,eur,mixed,afr,amr	18	++++++++-+++++++++	14	0	0.002205	PASS	FALSE							most_significant
graves	mixed_both	Novel	16:11130786:C:G	16	11130786	C	G	rs556852922	intronic	CLEC16A			.	.	0.0008	1.7355	0.2815	7.08e-10	0.96495	mixed,eur	5	??+?+++??+????????	5	0	7.32116e-05	PASS	FALSE							tagged
graves	eur_both	Novel	16:11326912:C:G	16	11326912	C	G	rs4238604	intergenic	MIR548H2;LOC105371083			dist=20385;dist=14898	.	0.5929	0.0845	0.0137	6.68e-10	0.962112	eur	12	++++++++++++?	12	0	0.0010471	PASS	FALSE							most_significant
graves	mixed_both	Previously reported	16:30916188:C:T	16	30916188	C	T	rs7185007	intergenic	CTF1;FBXL19-AS1	BCL7C,HSD3B7,ZNF668,STX4,KAT8,BCKDK,SRCAP,STX1B,RNF40,CFAP119,SETD1A	SETD1A,BCL7C,ZNF668,BCKDK,ZNF629,STX1B,ZNF768,STX4,FBXL19,KAT8,SRCAP,HSD3B7	dist=12628;dist=3131	.	0.2253	0.0998	0.0142	2.33e-12	0.020052	eas,eur,mixed,afr,amr	15	+?+-++?+++++-+?+++	12	1	1.61e-08	PASS	FALSE	22922229;34594039;32514122	Cooper JD,Sakaue S,Ishigaki K	PRSS36 - NDUFA3P6,SETD1A,FBXL19,FBXL19-AS1	ENSG00000099381,ENSG00000260852,ENSG00000099364,None	rs11643872,rs8050588,rs9319588,rs57348955	9e-10,1e-08,4e-08,5e-08	most_significant
graves	mixed_both	Novel	16:50301163:C:A	16	50301163	C	A	rs78534766	exonic	ADCY7			.	nonsynonymous SNV	0.0065	0.4257	0.0765	2.63e-08	0.233855	afr,mixed,eur	13	+++--++++-???+++??	11	0	0.000364	PASS	FALSE							most_significant
graves	eur_both	Novel	16:50301163:C:A	16	50301163	C	A	rs78534766	exonic	ADCY7			.	nonsynonymous SNV	0.0071	0.4278	0.0777	3.71e-08	0.388745	eur	11	+?++++++-+++?	11	0	0.0002221	PASS	FALSE							tagged
graves	eur_both	Previously reported	16:79685020:A:G	16	79685020	A	G	rs76819459	intergenic	MAF;MAFTRR	MAFTRR	MAFTRR	dist=84283;dist=36292	.	0.32	0.1581	0.014	2.32e-29	0.0842815	eur	13	+++++++++++++	13	1	2.68e-17	PASS	FALSE	34594039	Sakaue S	LINC01229,LINC01229, MAFTRR	ENSG00000260876,ENSG00000260876, ENSG00000261390	rs17689159,rs140851213	5e-09,2e-11	tagged
graves	mixed_both	Previously reported	16:79701281:C:T	16	79701281	C	T	rs7190187	intergenic	MAF;MAFTRR	MAFTRR	MAFTRR	dist=100544;dist=20031	.	0.3052	0.1433	0.0116	7.06e-35	0.216579	eas,eur,mixed,afr,amr	17	+++++++++++++++++?	13	1	4.85e-17	PASS	FALSE	34594039	Sakaue S	LINC01229,LINC01229, MAFTRR	ENSG00000260876,ENSG00000260876, ENSG00000261390	rs140851213,rs17689159	2e-11,5e-09	most_significant
graves	afr_both	Previously reported	16:79760198:C:A	16	79760198	C	A	rs150023730	ncRNA_intronic	MAFTRR			.	.	0.0025	1.4223	0.2554	2.57e-08	0.377185	afr	5	+?++?++	5	0	7.83e-06	PASS	FALSE	34594039	Sakaue S	LINC01229,LINC01229, MAFTRR	ENSG00000260876, ENSG00000261390,ENSG00000260876	rs140851213,rs17689159	5e-09,2e-11	tagged
graves	mixed_both	Novel	17:7337072:C:T	17	7337072	C	T	rs61759532	intronic	ACAP1		ACAP1	.	.	0.181	0.0954	0.0167	1.2e-08	0.77142	eas,eur,mixed,afr,amr	14	+?+++++?-+++-+?+-?	11	0	9.1283e-05	PASS	FALSE							most_significant
graves	mixed_both	Novel	17:30438116:T:A	17	30438116	T	A	rs183787323	intronic	CPD			.	.	0.0008	1.7954	0.3031	3.17e-09	0.533156	mixed,eur	4	??+??+?+???????+??	4	0	2.97e-07	PASS	FALSE							most_significant
graves	mixed_both	Novel	17:61379499:T:C	17	61379499	T	C	rs145936372	intronic	BCAS3			.	.	0.0078	0.4972	0.0899	3.19e-08	0.66598	amr,afr,mixed	9	?+++??+-?+-?+??+??	8	0	5.66e-06	PASS	FALSE							most_significant
graves	mixed_both	Novel	18:12919552:C:A	18	12919552	C	A	rs8098858	intergenic	PTPN2;SEH1L			dist=35217;dist=28432	.	0.2086	0.0864	0.0138	3.77e-10	0.98664	eas,eur,mixed,afr,amr	16	++++++?+++++?+++++	13	0	0.000124109	PASS	FALSE							most_significant
graves	eur_both	Novel	18:79421332:A:G	18	79421332	A	G	rs60367979	intronic	NFATC1			.	.	0.3195	0.0896	0.015	2.27e-09	0.145105	eur	11	++?+--++++++?	11	0	0.000205267	PASS	FALSE							tagged
graves	mixed_both	Novel	18:79422836:C:T	18	79422836	C	T	rs60389750	intronic	NFATC1			.	.	0.3667	0.0815	0.0136	2.05e-09	0.499359	afr,mixed,eas,eur	11	+++++???+??+?-+++?	9	0	0.000515086	PASS	FALSE							most_significant
graves	mixed_both	Novel	19:4837475:A:G	19	4837475	A	G	rs10425559	downstream	PLIN3	TICAM1	TICAM1	dist=866	.	0.624	-0.0943	0.0122	9.11e-15	0.326453	afr,mixed,eas,eur	11	-?---?--?-?-?+?--?	10	0	6.71e-06	PASS	FALSE							most_significant
graves	eur_both	Novel	19:4837545:C:A	19	4837545	C	A	rs10424978	downstream	PLIN3	FEM1A,TICAM1	FEM1A,TICAM1	dist=796	.	0.5954	-0.0914	0.0149	8.05e-10	0.234818	eur	9	--?-+??-----?	9	0	1.4716e-05	PASS	FALSE							tagged
graves	eur_both	Novel	19:45879739:G:T	19	45879739	G	T	rs71352292	intergenic	FOXA3;IRF2BP1			dist=5942;dist=3869	.	0.0127	0.3699	0.0658	1.94e-08	0.318654	eur	12	+?++++++++++-	12	0	0.001757	PASS	FALSE							most_significant
graves	mixed_both	Novel	19:49696359:G:A	19	49696359	G	A	rs12984428	intronic	CPT1C	CPT1C	FLT3LG,CPT1C	.	.	0.3986	-0.0844	0.0132	1.63e-10	0.973398	afr,mixed,eas,eur	12	-?----??-??-+-?---	10	0	1.98655e-05	PASS	FALSE							most_significant
graves	mixed_both	Novel	20:22616187:T:C	20	22616187	T	C	rs1203943	intergenic	LNCNEF;LINC01747	LNCNEF,LINC00261,FOXA2	LINC00261	dist=8670;dist=51106	.	0.7568	-0.0771	0.0128	1.77e-09	0.0632371	eas,eur,mixed,afr,amr	17	-+--+--------+---?	13	0	0.00155353	PASS	FALSE							most_significant
graves	afr_both	Novel	20:24623877:C:T	20	24623877	C	T	rs186257749	intronic	SYNDIG1			.	.	0.0032	1.2129	0.2166	2.15e-08	0.6239	afr	5	+??++++	5	0	0.001214	PASS	FALSE							most_significant
graves	eur_both	Previously reported	20:46107215:A:G	20	46107215	A	G	rs6065926	intergenic	NCOA5;CD40	CD40	CD40	dist=17253;dist=11099	.	0.7404	0.1	0.0154	9.18e-11	0.18212	eur	12	-+++++++++++?	12	1	2.49e-10	PASS	FALSE	32514122;34594039	Sakaue S,Ishigaki K	NCOA5 - RPL13P2,None		rs6131010,rs1569723	4e-08,1e-08,2e-12,4e-09	tagged
graves	mixed_both	Previously reported	20:46113425:C:A	20	46113425	C	A	rs1569723	intergenic	NCOA5;CD40	CD40	CD40	dist=23463;dist=4889	.	0.7284	0.1082	0.0127	1.35e-17	0.169022	eas,eur,mixed,afr,amr	17	+++-++++++-++++++?	13	2	2.74e-10	PASS	FALSE	34594039;32514122	Sakaue S,Ishigaki K	NCOA5 - RPL13P2,None		rs1569723,rs6131010	1e-08,2e-12,4e-08,4e-09	most_significant
graves	eur_both	Novel	20:63664504:G:A	20	63664504	G	A	rs570286591	ncRNA_intronic	RTEL1-TNFRSF6B			.	.	0.0005	1.7599	0.3142	2.12e-08	0.122776	eur	5	+??+??+?-+???	5	0	5.37e-06	PASS	FALSE							most_significant
graves	eur_both	Novel	21:31246223:T:G	21	31246223	T	G	rs186318962	intronic	TIAM1			.	.	0.0009	1.4584	0.2561	1.23e-08	0.813346	eur	7	+??+??++-++??	7	0	0.001451	PASS	FALSE							most_significant
graves	mixed_both	Previously reported	21:42421718:G:A	21	42421718	G	A	rs876498	intronic	UBASH3A	UBASH3A	UBASH3A	.	.	0.3987	0.0941	0.011	9.22e-18	0.114971	eas,eur,mixed,afr,amr	17	++++-+++++++?+++-+	14	1	1.01e-10	PASS	FALSE	34594039	Sakaue S	UBASH3A	ENSG00000160185	rs34544259	7e-10	most_significant
graves	eur_both	Previously reported	21:42434957:A:C	21	42434957	A	C	rs1893592	intronic	UBASH3A	UBASH3A	UBASH3A	.	.	0.2922	-0.1165	0.0151	1.14e-14	0.11916	eur	12	--+---------?	12	1	2.8e-09	PASS	FALSE	34594039	Sakaue S	UBASH3A	ENSG00000160185	rs34544259	7e-10	tagged
graves	mixed_both	Previously reported	22:37185445:C:A	22	37185445	C	A	rs229527	exonic	C1QTNF6			.	nonsynonymous SNV	0.478	0.1095	0.0148	1.33e-13	0.220028	eas,eur,mixed,afr,amr	13	??++-+++++-+-+??+?	10	0	2.52e-06	PASS	FALSE	23612905	Zhao SX	C1QTNF6	ENSG00000133466	rs229527	5e-20	most_significant

### Sheet: ST 5.4. Lymphocytic Thyroiditis
Endpoint	Meta-analysis	Category	ID	CHR	POS(hg38)	REF	ALT(effect)	rsID	Func.refGene	Gene.refGene	Gene.FUSION	Gene.PrediXscan	GeneDetail.refGene	ExonicFunc.refGene	allele frequency (ALT)	beta (ALT)	se	p-value	p-value for heterogeneity (Cochran’s Q)	Ancestry*	Number of data sets (per biobank per ancestry)	direction_ALT	number of biobanks	number biobanks with significant association (p-value < 5E-8)	minimum p-value among all biobanks	QC_strand_Flip (flag to indicate whether this variant had a strand flip in any data set)	QC_Freq diff than gnomAD (flag to indicate whether this variant failed the AF QC (compared to gnomAD) in any data set)	PUBMEDID	FIRST AUTHOR	MAPPED_GENE	SNP_GENE_IDS	SNPS	CATALOG_PVALUE	STATUS
lymphocytic_thyroiditis	mixed_both	Previously reported	1:37832535:G:A	1	37832535	G	A	rs9729719	intronic	MTF1	MTF1,FHL3,UTP11	FHL3,C1orf122,MTF1,UTP11,MANEAL	.	.	0.2744	-0.0874	0.0135	8.44e-11	0.470399	afr,mixed,amr,eur,eas	15	-----?+---------	12	0	0.000216137	PASS	FALSE	32581359	Saevarsdottir S	INPP5B	ENSG00000204084	rs61776678	2e-10	most_significant
lymphocytic_thyroiditis	eur_both	Previously reported	1:37832535:G:A	1	37832535	G	A	rs9729719	intronic	MTF1	FHL3,MTF1,UTP11	MTF1,MANEAL,C1orf122	.	.	0.2874	-0.085	0.0149	1.31e-08	0.584629	eur	11	----------?-	11	0	0.00104292	PASS	FALSE	32581359	Saevarsdottir S	INPP5B	ENSG00000204084	rs61776678	2e-10	tagged
lymphocytic_thyroiditis	mixed_both	Novel	1:67332762:T:C	1	67332762	T	C	rs72678531	intronic	IL12RB2			.	.	0.1777	0.0947	0.0158	2.09e-09	0.0704612	afr,mixed,amr,eur,eas	15	+++++?--++++-+++	12	0	0.000103922	PASS	FALSE							most_significant
lymphocytic_thyroiditis	eur_both	Novel	1:67354511:C:T	1	67354511	C	T	rs6679356	intronic	IL12RB2			.	.	0.8144	-0.0974	0.0171	1.33e-08	0.117009	eur	11	-----------?	11	0	7.10203e-05	PASS	FALSE							tagged
lymphocytic_thyroiditis	eur_both	Previously reported	1:107822516:A:G	1	107822516	A	G	rs80173139	intronic	VAV3	VAV3,VAV3-AS1		.	.	0.0873	0.263	0.022	5.23e-33	0.197617	eur	12	++++-+++++++	12	2	1.12e-12	PASS	FALSE	25429627;34594039;32581359	Saevarsdottir S,Sakaue S,Oryoji D	VAV3	ENSG00000134215	rs78765971,rs7537605,rs17020139	4e-08,3e-18,4e-52	tagged
lymphocytic_thyroiditis	mixed_both	Previously reported	1:107822516:A:G	1	107822516	A	G	rs80173139	intronic	VAV3	VAV3,VAV3-AS1		.	.	0.1116	0.2413	0.0189	2.03e-37	0.1941	afr,mixed,amr,eur,eas	16	+++++++++--+++++	13	2	5.52e-13	PASS	FALSE	34594039;32581359;25429627	Sakaue S,Saevarsdottir S,Oryoji D	VAV3	ENSG00000134215	rs78765971,rs17020139,rs7537605	3e-18,4e-08,4e-52	most_significant
lymphocytic_thyroiditis	amr_both	Previously reported	1:113761186:C:A	1	113761186	C	A	rs6679677	downstream	RSBN1	HIPK1-AS1,RSBN1,PHTF1,DCLRE1B	PHTF1,DCLRE1B,RSBN1	dist=646	.	0.0432	0.5344	0.091	4.36e-09	0.392639	amr	5	+++++	5	0	3.56197e-05	PASS	FALSE	34594039;24586183;32581359;22922229	Saevarsdottir S,Sakaue S,Cooper JD,Medici M	PTPN22,MAGI3	ENSG00000134242,ENSG00000081026	rs1230666,rs146750254,rs2476601	3e-45,4e-15,2e-160,1e-22,2e-08,2e-12	tagged
lymphocytic_thyroiditis	mixed_both	Previously reported	1:113761186:C:A	1	113761186	C	A	rs6679677	downstream	RSBN1	DCLRE1B,PHTF1,RSBN1,HIPK1-AS1,BCL2L15	RSBN1,PHTF1,DCLRE1B	dist=646	.	0.0851	0.4086	0.0199	1.02e-93	0.108768	afr,mixed,amr,eur,eas	16	++++-++-++-+++++	13	5	9.74e-26	PASS	FALSE	34594039;32581359;24586183;22922229	Medici M,Sakaue S,Saevarsdottir S,Cooper JD	PTPN22,MAGI3	ENSG00000134242,ENSG00000081026	rs1230666,rs146750254,rs2476601	2e-12,4e-15,2e-08,2e-160,1e-22,3e-45	most_significant
lymphocytic_thyroiditis	eur_both	Previously reported	1:113761186:C:A	1	113761186	C	A	rs6679677	downstream	RSBN1			dist=646	.	0.098	0.402	0.0205	1.36e-85	0.222204	eur	12	++++++++++++	12	5	2.15e-22	PASS	FALSE	24586183;22922229;34594039;32581359	Saevarsdottir S,Sakaue S,Medici M,Cooper JD	MAGI3,PTPN22	ENSG00000134242,ENSG00000081026	rs2476601,rs146750254,rs1230666	3e-45,2e-160,2e-08,2e-12,1e-22,4e-15	tagged
lymphocytic_thyroiditis	mixed_both	Novel	1:218508629:G:A	1	218508629	G	A	rs796395	ncRNA_intronic	MIR548F3	TGFB2,TGFB2-AS1	TGFB2	.	.	0.4001	0.1171	0.0152	1.26e-14	0.704833	afr,mixed,amr,eur,eas	12	?+++++++++++??+?	9	0	4.50921e-05	PASS	FALSE							most_significant
lymphocytic_thyroiditis	eur_both	Novel	1:218515813:T:C	1	218515813	T	C	rs3009947	ncRNA_intronic	LINC02869;MIR548F3	TGFB2-AS1,TGFB2	TGFB2	.	.	0.5002	0.0923	0.0129	8.67e-13	0.00393952	eur	12	+++++++++++-	12	0	7.03e-06	PASS	FALSE							tagged
lymphocytic_thyroiditis	mixed_both	Previously reported	2:1402287:A:G	2	1402287	A	G	rs13403150	intergenic	SNTG2;TPO	TPO	TPO	dist=34675;dist=11174	.	0.4651	0.0775	0.0117	3.15e-11	0.0511528	afr,mixed,amr,eur,eas	16	++++++--+--++-++	13	0	2.13e-06	PASS	FALSE	32581359;24586183;24722205	Medici M,Kwak SH,Saevarsdottir S	TPO	ENSG00000115705	rs11675342,rs2071403,rs11675434	7e-13,1e-10,2e-16,1e-21	tagged
lymphocytic_thyroiditis	eur_both	Previously reported	2:1407157:T:A	2	1407157	T	A	rs17786733	intergenic	SNTG2;TPO	TPO	TPO	dist=39545;dist=6304	.	0.4016	0.0922	0.0138	2.31e-11	0.0125412	eur	11	++?+-++++-++	11	0	4.38278e-05	PASS	FALSE	24586183;24722205;32581359	Saevarsdottir S,Medici M,Kwak SH	TPO	ENSG00000115705	rs11675342,rs11675434,rs2071403	1e-10,7e-13,1e-21,2e-16	most_significant
lymphocytic_thyroiditis	mixed_both	Previously reported	2:12500771:A:C	2	12500771	A	C	rs1534424	ncRNA_intronic	MIR3681HG			.	.	0.37	-0.0812	0.012	1.49e-11	0.708926	afr,mixed,amr,eur,eas	16	----+-+---+--+--	13	0	1.09e-06	PASS	FALSE	32581359;22922229	Cooper JD,Saevarsdottir S	MIR3681HG	ENSG00000224184	rs1534430,rs1534422	2e-07,3e-20	tagged
lymphocytic_thyroiditis	eur_both	Previously reported	2:12500771:A:C	2	12500771	A	C	rs1534424	ncRNA_intronic	MIR3681HG			.	.	0.3968	-0.0896	0.0132	1.29e-11	0.751604	eur	12	---------+--	12	0	4.85e-06	PASS	FALSE	22922229;32581359	Saevarsdottir S,Cooper JD	MIR3681HG	ENSG00000224184	rs1534430,rs1534422	3e-20,2e-07	most_significant
lymphocytic_thyroiditis	eur_both	Previously reported	2:191071078:C:T	2	191071078	C	T	rs10168266	intronic	STAT4			.	.	0.1923	0.1068	0.0161	3.34e-11	0.40118	eur	12	+++++-++++++	12	0	0.00021731	PASS	FALSE	34594039;32581359	Saevarsdottir S,Sakaue S	STAT4	ENSG00000138378	rs7568275,rs11889341	7e-11,5e-39	tagged
lymphocytic_thyroiditis	mixed_both	Previously reported	2:191071078:C:T	2	191071078	C	T	rs10168266	intronic	STAT4			.	.	0.2062	0.1104	0.0142	8.94e-15	0.359441	afr,mixed,amr,eur,eas	16	+++++++++++-++++	13	0	2.29837e-05	PASS	FALSE	34594039;32581359	Sakaue S,Saevarsdottir S	STAT4	ENSG00000138378	rs11889341,rs7568275	7e-11,5e-39	most_significant
lymphocytic_thyroiditis	eur_both	Previously reported	2:203874196:G:A	2	203874196	G	A	rs3087243	downstream	CTLA4			dist=231	.	0.4475	-0.1755	0.0135	8.69e-39	0.150997	eur	11	----------?-	11	2	2.66e-12	PASS	FALSE	22922229;34594039;32581359	Saevarsdottir S,Sakaue S,Cooper JD	RNU6-474P - CTLA4,CTLA4 - ICOS,CTLA4	ENSG00000163599,None	rs231775,rs34636506,rs11571297	2e-74,2e-23,2e-14	tagged
lymphocytic_thyroiditis	mixed_both	Previously reported	2:203878211:G:T	2	203878211	G	T	rs11571302	intergenic	CTLA4;ICOS			dist=4246;dist=58552	.	0.4478	-0.167	0.0121	4.52e-43	0.20378	afr,mixed,amr,eur,eas	15	----+?----------	12	3	3e-13	PASS	FALSE	34594039;32581359;22922229	Sakaue S,Saevarsdottir S,Cooper JD	RNU6-474P - CTLA4,CTLA4,CTLA4 - ICOS	None,ENSG00000163599	rs231775,rs11571297,rs34636506	2e-74,2e-23,2e-14	most_significant
lymphocytic_thyroiditis	mixed_both	Novel	2:241255979:C:T	2	241255979	C	T	rs59384702	intronic	HDLBP			.	.	0.261	-0.0806	0.0134	1.61e-09	0.789226	afr,eas,mixed,eur	15	------?--+------	13	0	0.000217235	PASS	FALSE							most_significant
lymphocytic_thyroiditis	mixed_both	Novel	3:37053579:C:T	3	37053579	C	T	rs10849	UTR3	LRRFIP2	TRANK1,RPS16P4,EPM2AIP1	EPM2AIP1	NM_001348306:c.*272G>A;NM_001134369:c.*272G>A;NM_001348299:c.*272G>A;NM_001348308:c.*272G>A;NM_001348298:c.*272G>A;NM_001348307:c.*272G>A;NM_001348309:c.*272G>A;NM_001348301:c.*272G>A;NM_001348311:c.*272G>A;NM_001348297:c.*272G>A;NM_001348305:c.*272G>A;NM_001348302:c.*272G>A;NM_001348310:c.*272G>A;NM_001348300:c.*272G>A;NM_006309:c.*272G>A;NM_017724:c.*272G>A;NM_001282691:c.*272G>A;NM_001348304:c.*272G>A;NM_001348303:c.*272G>A	.	0.4922	-0.0677	0.0121	2.05e-08	0.77895	afr,mixed,amr,eur,eas	15	----+----+-----?	12	0	9.80054e-05	PASS	FALSE							most_significant
lymphocytic_thyroiditis	eur_both	Previously reported	3:106219529:C:T	3	106219529	C	T	rs12635334	intergenic	CBLB;LINC00882			dist=350128;dist=890261	.	0.2207	0.0931	0.0157	2.67e-09	0.226307	eur	12	++++--++++++	12	0	1.27291e-05	PASS	FALSE	30926877;32581359	Brcic L,Saevarsdottir S	CBLB - Y_RNA,LINC00882	ENSG00000242759,None	rs561030786,rs57512118	7e-19,7e-06	tagged
lymphocytic_thyroiditis	mixed_both	Previously reported	3:106219529:C:T	3	106219529	C	T	rs12635334	intergenic	CBLB;LINC00882			dist=350128;dist=890261	.	0.2253	0.0899	0.014	1.23e-10	0.0859085	afr,mixed,amr,eur,eas	16	++++++-++---++++	13	0	1.27291e-05	PASS	FALSE	30926877;32581359	Saevarsdottir S,Brcic L	LINC00882,CBLB - Y_RNA	ENSG00000242759,None	rs561030786,rs57512118	7e-06,7e-19	most_significant
lymphocytic_thyroiditis	eur_both	Previously reported	3:108678936:AT:A	3	108678936	AT	A	rs10718028	intronic	DZIP3			.	.	0.2209	0.0991	0.0167	2.91e-09	0.372501	eur	9	++?+?++++++?	9	0	2.52e-06	PASS	FALSE	32581359	Saevarsdottir S	TRAT1	ENSG00000163519	rs111352680	4e-10	tagged
lymphocytic_thyroiditis	mixed_both	Previously reported	3:108755490:G:A	3	108755490	G	A	rs9840444	downstream	RETNLB			dist=149	.	0.175	0.0932	0.0153	1.2e-09	0.290348	afr,amr,mixed,eur	15	++++++-?++++++++	12	0	3.54144e-05	PASS	FALSE	32581359	Saevarsdottir S	TRAT1	ENSG00000163519	rs111352680	4e-10	most_significant
lymphocytic_thyroiditis	mixed_both	Novel	3:141929364:T:G	3	141929364	T	G	rs4683651	intergenic	ATP1B3;TFDP2			dist=2816;dist=15064	.	0.115	-0.117	0.0188	5.29e-10	0.401818	afr,mixed,amr,eur,eas	16	---------------+	13	0	0.000508548	PASS	FALSE							most_significant
lymphocytic_thyroiditis	mixed_both	Novel	3:179741191:TTTTG:T	3	179741191	TTTTG	T	rs759413942	intronic	USP13			.	.	0.0063	0.9559	0.1631	4.61e-09	0.111258	eas,mixed,eur	6	?++????+-???-+??	6	0	5.77e-06	PASS	FALSE							most_significant
lymphocytic_thyroiditis	mixed_both	Previously reported	3:188415375:C:T	3	188415375	C	T	rs13098877	intronic	LPP			.	.	0.4312	0.104	0.0131	2.04e-15	0.792316	afr,amr,mixed,eur	12	++++?++?++++++??	10	0	0.000151203	PASS	FALSE	34594039;32581359;22922229	Sakaue S,Saevarsdottir S,Cooper JD	LPP	ENSG00000145012	rs11335233,rs13080163,rs13093110	1e-09,1e-37,4e-08	most_significant
lymphocytic_thyroiditis	eur_both	Previously reported	3:188415375:C:T	3	188415375	C	T	rs13098877	intronic	LPP			.	.	0.4411	0.1075	0.0143	4.47e-14	0.705029	eur	10	++?++++++++?	10	0	0.00013374	PASS	FALSE	22922229;34594039;32581359	Saevarsdottir S,Sakaue S,Cooper JD	LPP	ENSG00000145012	rs13093110,rs11335233,rs13080163	4e-08,1e-37,1e-09	tagged
lymphocytic_thyroiditis	mixed_both	Previously reported	4:10725083:C:T	4	10725083	C	T	rs11940117	intergenic	CLNK;MIR572			dist=40315;dist=643744	.	0.4623	0.068	0.0118	8.45e-09	0.407673	afr,eas,mixed,eur	14	++++-+?++?++++++	12	0	0.000206824	PASS	FALSE	32581359;25429627	Saevarsdottir S,Oryoji D	LINC02498 - MIR572,CLNK - LINC02498		rs4293777,rs2904297	7e-06,2e-19	most_significant
lymphocytic_thyroiditis	mixed_both	Previously reported	4:26086506:G:A	4	26086506	G	A	rs16878091	intergenic	SMIM20;RBPJ			dist=156627;dist=76952	.	0.2805	0.0826	0.0139	2.44e-09	0.784347	afr,mixed,amr,eur,eas	14	++++?++-+-++-+?+	12	0	0.000711361	PASS	FALSE	32581359	Saevarsdottir S	LINC02357	ENSG00000283314	rs7441808	1e-14	tagged
lymphocytic_thyroiditis	eur_both	Previously reported	4:26109971:G:A	4	26109971	G	A	rs34046593	intergenic	SMIM20;RBPJ			dist=180092;dist=53487	.	0.3058	0.0858	0.0142	1.39e-09	0.52414	eur	12	++++-+++++++	12	0	7.23653e-05	PASS	FALSE	32581359	Saevarsdottir S	LINC02357	ENSG00000283314	rs7441808	1e-14	most_significant
lymphocytic_thyroiditis	mixed_both	Previously reported	4:40305516:C:T	4	40305516	C	T	rs4444866	intergenic	RHOH;LINC02265			dist=58549;dist=1669	.	0.2376	-0.0826	0.0143	7.82e-09	0.787441	afr,mixed,amr,eur,eas	15	---------------?	12	0	1.7673e-05	PASS	FALSE	32581359	Saevarsdottir S	RHOH - LINC02265		rs9683415	4e-10	most_significant
lymphocytic_thyroiditis	amr_both	Novel	4:53723065:A:T	4	53723065	A	T	rs2616405	ncRNA_intronic	LOC100506444			.	.	0.5983	-0.2829	0.0517	4.34e-08	0.823998	amr	4	-?---	4	0	0.000109725	PASS	FALSE							most_significant
lymphocytic_thyroiditis	mixed_both	Previously reported	4:186082920:C:T	4	186082920	C	T	rs3775291	exonic	TLR3			.	nonsynonymous SNV	0.271	-0.0857	0.0139	6.05e-10	0.528679	afr,mixed,amr,eur,eas	13	----?---------??	11	0	2.72e-06	PASS	FALSE	32581359	Saevarsdottir S	TLR3	ENSG00000164342	rs3775291	7e-12	most_significant
lymphocytic_thyroiditis	eur_both	Previously reported	6:410417:A:G	6	410417	A	G	rs1050979	UTR3	IRF4			NM_002460:c.*2819A>G;NM_001195286:c.*2819A>G	.	0.5053	0.0759	0.0138	3.57e-08	0.295547	eur	11	+-++++?+++++	11	0	0.000104696	PASS	FALSE	32581359	Saevarsdottir S	IRF4	ENSG00000137265	rs1050976	3e-14	most_significant
lymphocytic_thyroiditis	eas_eas	Previously reported	6:30934590:G:T	6	30934590	G	T	rs117295261	intergenic	SFTA2;MUCL3			dist=2420;dist=6383	.	0.0439	0.8264	0.106	6.35e-15	0.582062	eas	2	++	2	1	3.29e-12	PASS	FALSE	24586183;34594039;24722205;32581359	Saevarsdottir S,Kwak SH,Medici M,Sakaue S	HLA-DQA1,LINC01149 - HCP5,HLA-DPB1,HLA-DRB1 - HLA-DQA1,HLA-L, HLA-L, HCG17,HLA-DPB2 - HLA-DPA3,HLA-DPB2,HLA-DOB	ENSG00000291097, ENSG00000243753, ENSG00000270604,ENSG00000196735,ENSG00000223865,ENSG00000224557,None,ENSG00000241106	rs9277555,rs1894407,rs9271365,rs9277768,rs3094228,rs733208,rs9272426,rs368679067	3e-13,1e-07,4e-10,1e-196,6e-07,1e-39,4e-07	most_significant
lymphocytic_thyroiditis	eur_both	Previously reported	6:32619017:T:G	6	32619017	T	G	rs9271365	intergenic	HLA-DRB1;HLA-DQA1	HLA-DRA,CYP21A1P,HLA-DQA1,HLA-DRB1,HLA-DMB,C2,MSH5,HLA-DRB6,SAPCD1,C4A,GPANK1,RNF5,EHMT2,AGER,HLA-DQB2,TNXB,CFB,TSBP1-AS1,LY6G6F,HLA-DRB5,LY6G6C,HLA-DQB1,STK19B,HLA-DMA,APOM,HLA-DQB1-AS1,RNU6-850P,HLA-DQA2,SKIC2,RING1,SLC44A4,PSMB9,HLA-DRB9,NOTCH4	HLA-DQB1,EHMT2,NOTCH4,RNF5,DDAH2,CLIC1,AGPAT1,MSH5,GPANK1,HLA-DRA,HLA-DQA2,C4A,PHF1,HLA-DMB,ZBTB12,HLA-DQA1,HLA-DQB2,CYP21A2,HLA-DMA,HLA-DRB5,HLA-DRB1,C4B	dist=29181;dist=18389	.	0.417	0.2516	0.0137	1.87e-75	0.00575061	eur	11	+++++++++++?	11	4	7.62e-24	PASS	FALSE	24586183;24722205;34594039;32581359	Saevarsdottir S,Sakaue S,Medici M,Kwak SH	LINC01149 - HCP5,HLA-DOB,HLA-DPB2 - HLA-DPA3,HLA-L, HLA-L, HCG17,HLA-DQA1,HLA-DRB1 - HLA-DQA1,HLA-DPB2,HLA-DPB1	ENSG00000241106,ENSG00000223865,ENSG00000196735,ENSG00000291097, ENSG00000243753, ENSG00000270604,None,ENSG00000224557	rs9272426,rs9271365,rs733208,rs3094228,rs1894407,rs9277555,rs368679067,rs9277768	1e-196,6e-07,1e-07,1e-39,4e-10,4e-07,3e-13	tagged
lymphocytic_thyroiditis	mixed_both	Previously reported	6:32619017:T:G	6	32619017	T	G	rs9271365	intergenic	HLA-DRB1;HLA-DQA1	RNF5,AGER,CLIC1,HLA-DQA1,APOM,PSMB9,CFB,HLA-DQB1,MSH5,C2,PSMB8,SLC44A4,SAPCD1,GPANK1,C4A,EHMT2,HLA-DQA2,SKIC2,HLA-DRB6,HLA-DQB2,HLA-DRB9,LY6G6C,RNU6-850P,NOTCH4,LY6G6F,HLA-DRB5,HLA-DMB,TNXB,HLA-DQB1-AS1,HLA-DMA,HLA-DRA,TSBP1-AS1,STK19B,CYP21A1P,HLA-DRB1	HLA-DMA,HLA-DRA,PHF1,HLA-DQB1,HLA-DMB,C4A,EHMT2,HLA-DQA1,AGPAT1,ZBTB12,CYP21A2,RNF5,PSMB8,LY6G6F,HLA-DQB2,HLA-DQA2,HLA-DRB5,DDAH2,GPANK1,HLA-DRB1,RING1,NOTCH4,CLIC1,MSH5	dist=29181;dist=18389	.	0.4233	0.2289	0.0123	3.19e-77	0.000555233	afr,mixed,amr,eur,eas	15	+++++++++++++++?	12	4	1.37e-25	PASS	FALSE	24722205;34594039;24586183;32581359	Sakaue S,Medici M,Saevarsdottir S,Kwak SH	LINC01149 - HCP5,HLA-DPB2,HLA-DPB1,HLA-DQA1,HLA-DPB2 - HLA-DPA3,HLA-L, HLA-L, HCG17,HLA-DRB1 - HLA-DQA1,HLA-DOB	ENSG00000241106,ENSG00000223865,ENSG00000224557,ENSG00000291097, ENSG00000243753, ENSG00000270604,ENSG00000196735,None	rs9277768,rs368679067,rs9272426,rs9271365,rs733208,rs3094228,rs1894407,rs9277555	6e-07,1e-39,4e-07,1e-196,3e-13,1e-07,4e-10	most_significant
lymphocytic_thyroiditis	eur_both	Previously reported	6:90266280:G:A	6	90266280	G	A	rs661713	intronic	BACH2			.	.	0.6073	0.1111	0.0141	4.18e-15	0.122065	eur	10	++++-+++++??	10	0	5.07e-07	PASS	FALSE	24586183;22922229;34594039;32581359	Saevarsdottir S,Sakaue S,Medici M,Cooper JD	None,BACH2	ENSG00000112182,None	rs72928038,rs7754251,rs10944479,rs654537	4e-08,1e-07,2e-09,6e-42	tagged
lymphocytic_thyroiditis	mixed_both	Previously reported	6:90267049:G:A	6	90267049	G	A	rs72928038	intronic	BACH2			.	.	0.1445	0.1357	0.0168	7.6e-16	0.454195	afr,amr,mixed,eur	15	+++++++?++++++++	12	0	9.84e-07	PASS	FALSE	34594039;24586183;32581359;22922229	Cooper JD,Medici M,Sakaue S,Saevarsdottir S	BACH2,None	None,ENSG00000112182	rs10944479,rs7754251,rs654537,rs72928038	6e-42,2e-09,1e-07,4e-08	most_significant
lymphocytic_thyroiditis	mixed_both	Previously reported	6:148200156:C:T	6	148200156	C	T	rs9497965	intergenic	SAMD5;SASH1			dist=630135;dist=72172	.	0.4015	0.0719	0.0119	1.53e-09	0.795174	afr,mixed,amr,eur,eas	16	++++-+-+++++++++	13	0	0.00196426	PASS	FALSE	32581359	Saevarsdottir S	SAMD5 - SASH1		rs6914622	2e-18	most_significant
lymphocytic_thyroiditis	eur_both	Previously reported	6:148200156:C:T	6	148200156	C	T	rs9497965	intergenic	SAMD5;SASH1			dist=630135;dist=72172	.	0.4017	0.0802	0.0133	1.59e-09	0.89939	eur	12	++++++++++++	12	0	0.00196426	PASS	FALSE	32581359	Saevarsdottir S	SAMD5 - SASH1		rs6914622	2e-18	tagged
lymphocytic_thyroiditis	mixed_both	Previously reported	6:159052729:G:A	6	159052729	G	A	rs212399	intergenic	TAGAP;LOC101929122			dist=7577;dist=113170	.	0.6514	0.0712	0.013	4.01e-08	0.621414	afr,mixed,amr,eur,eas	15	++++++++-++++++?	12	0	0.00393586	PASS	FALSE	29678681	Matana A	LINC02529 - RPL21P69		rs147936643	4e-06	most_significant
lymphocytic_thyroiditis	eur_both	Previously reported	6:166957763:G:A	6	166957763	G	A	rs3756838	intergenic	RNASET2;MIR3939	CEP43,RNASET2	RNASET2	dist=1213;dist=40044	.	0.2292	-0.1319	0.0159	9.16e-17	0.660156	eur	12	------------	12	0	1.04e-06	PASS	FALSE	32581359	Saevarsdottir S	RNASET2	ENSG00000026297	rs2757041	2e-37	tagged
lymphocytic_thyroiditis	mixed_both	Previously reported	6:166957763:G:A	6	166957763	G	A	rs3756838	intergenic	RNASET2;MIR3939	CEP43,RNASET2	RNASET2	dist=1213;dist=40044	.	0.2459	-0.1359	0.014	2.83e-22	0.9527	afr,mixed,amr,eur,eas	16	----------------	13	0	5.96e-07	PASS	FALSE	32581359	Saevarsdottir S	RNASET2	ENSG00000026297	rs2757041	2e-37	most_significant
lymphocytic_thyroiditis	eur_both	Novel	7:26864042:C:T	7	26864042	C	T	rs73069539	intronic	SKAP2	HOXA5,HOXA1,HOXA7		.	.	0.2329	-0.0915	0.0166	3.45e-08	0.842229	eur	11	--?-----+---	11	0	0.000269377	PASS	FALSE							most_significant
lymphocytic_thyroiditis	mixed_both	Previously reported	8:8460613:C:G	8	8460613	C	G	rs2980767	intergenic	PRAG1;CLDN23	PRAG1,LINC02950	PRAG1	dist=74174;dist=241324	.	0.4523	-0.1001	0.0151	3.27e-11	0.996498	afr,eas,mixed,eur	13	?-----?--------?	11	0	0.000384964	PASS	FALSE	32581359	Saevarsdottir S	LINC02949 - LINC02950		rs2921071	3e-21	tagged
lymphocytic_thyroiditis	eur_both	Previously reported	8:8461832:C:A	8	8461832	C	A	rs2921055	intergenic	PRAG1;CLDN23	PRAG1,LINC02950	PRAG1	dist=75393;dist=240105	.	0.4265	-0.0996	0.0138	4.55e-13	0.977176	eur	12	------------	12	0	0.000499678	PASS	FALSE	32581359	Saevarsdottir S	LINC02949 - LINC02950		rs2921071	3e-21	most_significant
lymphocytic_thyroiditis	mixed_both	Previously reported	8:10402018:G:C	8	10402018	G	C	rs11785061	intronic	MSRA			.	.	0.3114	-0.0948	0.0155	9.35e-10	0.901594	afr,eas,mixed,eur	13	?---+-?--+---?--	11	0	0.000134354	PASS	FALSE	32581359	Saevarsdottir S	MSRA,LINC00208	ENSG00000170983,ENSG00000175806	rs7831557,rs4841567	3e-11,1e-12	most_significant
lymphocytic_thyroiditis	eur_both	Previously reported	8:11179678:T:C	8	11179678	T	C	rs10093053	intronic	XKR6			.	.	0.5202	0.0814	0.0139	4.31e-09	0.759982	eur	11	+++++++-++?+	11	0	0.00129882	PASS	FALSE	32581359	Saevarsdottir S	LINC00208	ENSG00000170983	rs4841567	1e-12	tagged
lymphocytic_thyroiditis	eur_both	Previously reported	8:60851830:G:T	8	60851830	G	T	rs3763591	intronic	CHD7			.	.	0.5435	-0.0886	0.0159	2.38e-08	0.976156	eur	8	--?---?---??	8	0	0.000218892	PASS	FALSE	32581359	Saevarsdottir S	RAB2A	ENSG00000104388	rs12114596	5e-10	most_significant
lymphocytic_thyroiditis	mixed_both	Novel	8:81361041:C:T	8	81361041	C	T	rs144209445	intergenic	FABP5;PMP2			dist=76266;dist=79285	.	0.0017	0.8348	0.152	3.99e-08	0.219776	mixed,eur	8	+++??+??+-??++??	8	0	5.54651e-05	PASS	FALSE							most_significant
lymphocytic_thyroiditis	mixed_both	Novel	8:99784928:G:A	8	99784928	G	A	rs527437542	intronic	VPS13B			.	.	0.0041	0.8447	0.1531	3.43e-08	0.930531	mixed,eur	9	+++??+??+-??+++?	9	0	0.00073355	PASS	FALSE							most_significant
lymphocytic_thyroiditis	mixed_both	Previously reported	8:127181049:G:A	8	127181049	G	A	rs897586	intergenic	PRNCR1;CASC19			dist=88454;dist=6737	.	0.3343	-0.0873	0.0125	2.86e-12	0.655602	afr,mixed,amr,eur,eas	16	----------++-+--	13	0	0.00045272	PASS	FALSE	32581359	Saevarsdottir S	PCAT1, CASC19	ENSG00000253438, ENSG00000254166	rs2445610	1e-15	most_significant
lymphocytic_thyroiditis	eur_both	Previously reported	8:127184382:G:A	8	127184382	G	A	rs2456451	intergenic	PRNCR1;CASC19			dist=91787;dist=3404	.	0.3364	-0.0919	0.0139	4.45e-11	0.601259	eur	12	-----+---+--	12	0	0.00104436	PASS	FALSE	32581359	Saevarsdottir S	PCAT1, CASC19	ENSG00000253438, ENSG00000254166	rs2445610	1e-15	tagged
lymphocytic_thyroiditis	mixed_both	Previously reported	8:132837410:G:C	8	132837410	G	C	rs75143612	intronic	PHF20L1	CCN4		.	.	0.0197	0.3807	0.0421	1.61e-19	0.0783535	afr,amr,mixed,eur	14	+++?-++?+++-++++	11	0	3.71e-07	PASS	FALSE	32581359	Saevarsdottir S	CCN4,TG	ENSG00000042832,ENSG00000104415	rs13250295,rs2069556	8e-12,1e-12	most_significant
lymphocytic_thyroiditis	eur_both	Previously reported	8:132871426:C:T	8	132871426	C	T	rs114322847	exonic	TG			.	nonsynonymous SNV	0.0221	0.3718	0.0423	1.42e-18	0.0397868	eur	12	+++++-++++++	12	0	2.08e-07	PASS	FALSE	32581359	Saevarsdottir S	CCN4,TG	ENSG00000042832,ENSG00000104415	rs2069556,rs13250295	8e-12,1e-12	tagged
lymphocytic_thyroiditis	eur_both	Novel	8:140612791:T:C	8	140612791	T	C	rs6998901	intronic	AGO2			.	.	0.5126	-0.0708	0.0129	4.33e-08	0.227364	eur	12	------------	12	0	0.00189981	PASS	FALSE							most_significant
lymphocytic_thyroiditis	mixed_both	Previously reported	9:97782586:C:T	9	97782586	C	T	rs7847663	ncRNA_intronic	PTCSC2		XPA,PTCSC2,TRMO	.	.	0.686	0.1977	0.0132	1.11e-50	0.19641	afr,mixed,amr,eur,eas	15	++++-++++-+-+++?	12	2	3.08e-16	PASS	FALSE	34594039;32581359	Sakaue S,Saevarsdottir S	PTCSC2	ENSG00000236130	rs925489,rs7030280	6e-31,9e-110	most_significant
lymphocytic_thyroiditis	eur_both	Previously reported	9:97790277:C:T	9	97790277	C	T	rs10739496	ncRNA_intronic	PTCSC2		XPA,PTCSC2,TRMO	.	.	0.6605	0.1983	0.0143	9.73e-44	0.1463	eur	11	++++--+++++?	11	2	5.65e-14	PASS	FALSE	34594039;32581359	Saevarsdottir S,Sakaue S	PTCSC2	ENSG00000236130	rs7030280,rs925489	6e-31,9e-110	tagged
lymphocytic_thyroiditis	eur_both	Previously reported	10:6056986:C:T	10	6056986	C	T	rs706778	intronic	IL2RA			.	.	0.4041	0.1098	0.0143	1.39e-14	0.414389	eur	10	++?+++++++?+	10	0	2.10907e-05	PASS	FALSE	29678681;22922229;32581359	Saevarsdottir S,Matana A,Cooper JD	IL2RA - RPL32P23,IL2RA,RBM17 - PFKFB3	ENSG00000134460,None	rs7090530,rs11256909,rs706779	2e-26,3e-07,1e-06	tagged
lymphocytic_thyroiditis	mixed_both	Previously reported	10:6064589:T:C	10	6064589	T	C	rs7073236	intergenic	IL2RA;RBM17			dist=2222;dist=24445	.	0.4344	0.1097	0.0122	2.01e-19	0.69515	afr,mixed,amr,eur,eas	15	+++++?++++++++++	12	0	6.48e-06	PASS	FALSE	32581359;29678681;22922229	Cooper JD,Matana A,Saevarsdottir S	IL2RA - RPL32P23,RBM17 - PFKFB3,IL2RA	None,ENSG00000134460	rs706779,rs7090530,rs11256909	2e-26,3e-07,1e-06	most_significant
lymphocytic_thyroiditis	mixed_both	Previously reported	10:62020112:C:T	10	62020112	C	T	rs71508903	intronic	ARID5B	RTKN2	ZNF365,RTKN2	.	.	0.1859	0.1243	0.0149	6.97e-17	0.288229	afr,mixed,amr,eur,eas	15	+++++--++++-+++?	12	0	4.62e-07	PASS	FALSE	32581359	Saevarsdottir S	ARID5B,RTKN2	ENSG00000182010,ENSG00000150347	rs34205992,rs71508903	2e-31,1e-13	most_significant
lymphocytic_thyroiditis	eur_both	Previously reported	10:62020112:C:T	10	62020112	C	T	rs71508903	intronic	ARID5B	RTKN2	RTKN2	.	.	0.2003	0.1225	0.0164	7.94e-14	0.332788	eur	11	+++++-++++-?	11	0	5.88e-07	PASS	FALSE	32581359	Saevarsdottir S	ARID5B,RTKN2	ENSG00000182010,ENSG00000150347	rs71508903,rs34205992	2e-31,1e-13	tagged
lymphocytic_thyroiditis	eur_both	Previously reported	11:35267496:C:T	11	35267496	C	T	rs11033048	intronic	SLC1A2			.	.	0.4001	0.0718	0.013	3.77e-08	0.466793	eur	12	+-++++++-+++	12	0	0.000424756	PASS	FALSE	32581359	Saevarsdottir S	SLC1A2	ENSG00000110436	rs10742340	2e-17	tagged
lymphocytic_thyroiditis	mixed_both	Previously reported	11:35267693:C:T	11	35267693	C	T	rs10836360	intronic	SLC1A2			.	.	0.382	0.0708	0.0118	2.15e-09	0.726555	afr,mixed,amr,eur,eas	16	++++-+++-+-+++++	13	0	0.000258268	PASS	FALSE	32581359	Saevarsdottir S	SLC1A2	ENSG00000110436	rs10742340	2e-17	most_significant
lymphocytic_thyroiditis	eur_both	Novel	11:64340005:T:C	11	64340005	T	C	rs479777	upstream	CCDC88B	CCDC88B,PPP1R14B	PPP1R14B,CCDC88B,RPS6KA4	dist=199	.	0.3377	-0.0847	0.0137	6.78e-10	0.486338	eur	12	-----------+	12	0	0.000799993	PASS	FALSE							tagged
lymphocytic_thyroiditis	mixed_both	Novel	11:64366166:C:A	11	64366166	C	A	rs617051	intronic	RPS6KA4	PPP1R14B,CCDC88B	PPP1R14B	.	.	0.3386	-0.0984	0.0155	2.45e-10	0.42813	afr,eas,mixed,eur	9	-?--???+-?---??-	8	0	0.000144615	PASS	FALSE							most_significant
lymphocytic_thyroiditis	mixed_both	Previously reported	11:94178690:C:T	11	94178690	C	T	rs2282655	intronic	PANX1			.	.	0.0949	-0.1111	0.0203	4.2e-08	0.422436	afr,mixed,amr,eur,eas	16	----+-+----+----	13	0	0.00109793	PASS	FALSE	32581359	Saevarsdottir S	PANX1	ENSG00000110218	rs12793348	5e-09	most_significant
lymphocytic_thyroiditis	mixed_both	Previously reported	11:95578096:T:G	11	95578096	T	G	rs12575636	intergenic	LOC100129203;FAM76B			dist=343692;dist=190857	.	0.1711	0.1144	0.0155	1.47e-13	0.494635	afr,mixed,amr,eur,eas	15	+++++++++++++-+?	12	0	3.77746e-05	PASS	FALSE	32581359;22922229	Cooper JD,Saevarsdottir S	LNCRNA-IUR - FAM76B		rs4409785	8e-08,2e-31	most_significant
lymphocytic_thyroiditis	eur_both	Previously reported	11:95578096:T:G	11	95578096	T	G	rs12575636	intergenic	LOC100129203;FAM76B			dist=343692;dist=190857	.	0.1955	0.1113	0.0166	2.3e-11	0.808991	eur	11	+++++++++-+?	11	0	3.88383e-05	PASS	FALSE	22922229;32581359	Saevarsdottir S,Cooper JD	LNCRNA-IUR - FAM76B		rs4409785	2e-31,8e-08	tagged
lymphocytic_thyroiditis	eur_both	Novel	11:116940238:T:G	11	116940238	T	G	rs117877581	intronic	SIK3	PCSK7,APOA1-AS	TAGLN	.	.	0.0601	-0.1907	0.0301	2.22e-10	0.830402	eur	10	--?-?-------	10	0	0.00062913	PASS	FALSE							tagged
lymphocytic_thyroiditis	mixed_both	Novel	11:116940238:T:G	11	116940238	T	G	rs117877581	intronic	SIK3	APOA1-AS,PCSK7	TAGLN,PCSK7	.	.	0.0691	-0.173	0.0257	1.78e-11	0.658347	afr,mixed,amr,eur,eas	13	----?----?----?-	11	0	8.66e-06	PASS	FALSE							most_significant
lymphocytic_thyroiditis	eur_both	Previously reported	12:9753094:A:G	12	9753094	A	G	rs11052877	UTR3	CD69		KLRF1	NM_001781:c.*387T>C	.	0.3757	-0.1009	0.0146	5.33e-12	0.0396872	eur	10	--?--+-----?	10	0	0.00011706	PASS	FALSE	34594039;32581359	Saevarsdottir S,Sakaue S	CD69 - GCNAP1,CLECL1P - CD69,CLEC2D	None,ENSG00000069493	rs76226393,rs2110451,rs11052754,rs3764022	4e-22,9e-15,3e-08,2e-24	tagged
lymphocytic_thyroiditis	mixed_both	Previously reported	12:9772380:CT:C	12	9772380	CT	C	rs201758905	intergenic	CD69;KLRF1		KLRF1	dist=11479;dist=55100	.	0.2885	0.1156	0.014	1.27e-16	0.39951	afr,mixed,amr,eur,eas	12	++++?++++?++++??	10	0	7.4e-07	PASS	FALSE	34594039;32581359	Sakaue S,Saevarsdottir S	CLECL1P - CD69,CLEC2D,CD69 - GCNAP1	None,ENSG00000069493	rs3764022,rs11052754,rs76226393,rs2110451	2e-24,9e-15,4e-22,3e-08	most_significant
lymphocytic_thyroiditis	eur_both	Previously reported	12:55981956:C:A	12	55981956	C	A	rs773111	intronic	RAB5B	SUOX,SPRYD4,BLOC1S1,RAB5B	RAB5B,RPS26,SUOX	.	.	0.3164	0.0997	0.0139	6.29e-13	0.754506	eur	12	++++-+++++++	12	0	3.58e-07	PASS	FALSE	34594039;32581359	Saevarsdottir S,Sakaue S	RAB5B,ERBB3	ENSG00000065361,ENSG00000111540	rs11611029,rs2271194	2e-11,1e-08	tagged
lymphocytic_thyroiditis	mixed_both	Previously reported	12:56041628:G:A	12	56041628	G	A	rs705704	upstream	RPS26	BLOC1S1,SUOX,SPRYD4	RPS26,SUOX	dist=290	.	0.2953	0.1025	0.0131	3.99e-15	0.926461	afr,mixed,amr,eur,eas	15	+++++++++-+++?++	12	0	3.10585e-05	PASS	FALSE	34594039;32581359	Sakaue S,Saevarsdottir S	ERBB3,RAB5B	ENSG00000065361,ENSG00000111540	rs11611029,rs2271194	1e-08,2e-11	most_significant
lymphocytic_thyroiditis	eur_both	Previously reported	12:111494996:C:T	12	111494996	C	T	rs7137828	intronic	ATXN2	ACAD10,ALDH2,NAA25,TRAFD1,BRAP,PCNPP1,SH2B3,ATXN2	MAPKAPK5-AS1,HECTD4,SH2B3,BRAP	.	.	0.5046	-0.2094	0.0133	1.8e-55	0.879747	eur	11	-----------?	11	3	1e-16	PASS	FALSE	24586183;34594039;32581359	Saevarsdottir S,Sakaue S,Medici M	ATXN2,ATXN2, SH2B3	ENSG00000204842,ENSG00000204842, ENSG00000111252	rs653178,rs3184504	1e-07,1e-09,9e-116,1e-25	most_significant
lymphocytic_thyroiditis	mixed_both	Previously reported	12:111494996:C:T	12	111494996	C	T	rs7137828	intronic	ATXN2	SH2B3,ATXN2,BRAP,NAA25,PCNPP1,ACAD10,ALDH2	SH2B3,BRAP,MAPKAPK5-AS1,ALDH2	.	.	0.5878	-0.2045	0.0159	5.76e-38	0.410153	afr,amr,mixed,eur	11	?------?--+-??-?	8	2	2.75e-16	PASS	FALSE	34594039;32581359;24586183	Sakaue S,Medici M,Saevarsdottir S	ATXN2, SH2B3,ATXN2	ENSG00000204842, ENSG00000111252,ENSG00000204842	rs3184504,rs653178	1e-07,1e-09,1e-25,9e-116	tagged
lymphocytic_thyroiditis	mixed_both	Novel	14:39878651:A:G	14	39878651	A	G	rs145238913	intergenic	FBXO33;LINC02315			dist=446151;dist=1076060	.	0.0009	1.2818	0.2339	4.24e-08	0.1802	eas,amr,mixed,eur	7	?++???+++???--??	6	0	2.08e-06	PASS	FALSE							most_significant
lymphocytic_thyroiditis	eur_both	Novel	14:67732515:T:C	14	67732515	T	C	rs8018479	intronic	RDH12			.	.	0.6129	-0.0775	0.0136	1.33e-08	0.531583	eur	11	-------+---?	11	0	0.00154409	PASS	FALSE							most_significant
lymphocytic_thyroiditis	mixed_both	Previously reported	16:50301163:C:A	16	50301163	C	A	rs78534766	exonic	ADCY7			.	nonsynonymous SNV	0.0052	0.4852	0.087	2.43e-08	0.286454	afr,mixed,eur	12	+++?-+??++-++++?	10	0	3.28186e-05	PASS	FALSE	32581359	Saevarsdottir S	ADCY7	ENSG00000121281	rs78534766	1e-14	tagged
lymphocytic_thyroiditis	eur_both	Previously reported	16:50301163:C:A	16	50301163	C	A	rs78534766	exonic	ADCY7			.	nonsynonymous SNV	0.0058	0.5009	0.0884	1.45e-08	0.229859	eur	10	+?+++++++++?	10	0	3.28186e-05	PASS	FALSE	32581359	Saevarsdottir S	ADCY7	ENSG00000121281	rs78534766	1e-14	most_significant
lymphocytic_thyroiditis	mixed_both	Previously reported	17:7323638:G:A	17	7323638	G	A	rs35776863	intronic	NEURL4		ACAP1	.	.	0.1699	0.0983	0.0171	9.6e-09	0.34807	afr,mixed,amr,eur,eas	12	++++?++-+--++???	10	0	0.000184892	PASS	FALSE	32581359	Saevarsdottir S	ACAP1	ENSG00000072818	rs61759532	1e-15	tagged
lymphocytic_thyroiditis	eur_both	Previously reported	17:7323638:G:A	17	7323638	G	A	rs35776863	intronic	NEURL4		ACAP1	.	.	0.2043	0.101	0.0176	8.92e-09	0.624736	eur	10	++?+-++++++?	10	0	0.0016384	PASS	FALSE	32581359	Saevarsdottir S	ACAP1	ENSG00000072818	rs61759532	1e-15	most_significant
lymphocytic_thyroiditis	mixed_both	Previously reported	17:42141547:G:A	17	42141547	G	A	rs75140957	intronic	RAB5C			.	.	0.089	0.1279	0.0213	2.01e-09	0.892004	afr,amr,mixed,eur	13	++++?++?++++++?+	11	0	7.36e-06	PASS	FALSE	32581359	Saevarsdottir S	RAB5C	ENSG00000108774	rs61382221	1e-12	most_significant
lymphocytic_thyroiditis	eur_both	Previously reported	17:42145640:C:G	17	42145640	C	G	rs13380830	intronic	RAB5C	MIR5010		.	.	0.1702	0.1036	0.0178	6.03e-09	0.159346	eur	11	++?+++++-+++	11	0	8.85e-06	PASS	FALSE	32581359	Saevarsdottir S	RAB5C	ENSG00000108774	rs61382221	1e-12	tagged
lymphocytic_thyroiditis	eur_both	Previously reported	19:4833398:A:T	19	4833398	A	T	rs10422141	intergenic	TICAM1;PLIN3			dist=1686;dist=4943	.	0.4541	-0.0868	0.0143	1.29e-09	0.34685	eur	9	--?-+?----?-	9	0	7.04e-06	PASS	FALSE	24586183	Medici M	DPP9 - MIR7-3HG		rs879564	1e-07	tagged
lymphocytic_thyroiditis	mixed_both	Previously reported	19:4834824:C:T	19	4834824	C	T	rs62116084	intergenic	TICAM1;PLIN3			dist=3112;dist=3517	.	0.453	-0.0875	0.0136	1.35e-10	0.541525	afr,eas,mixed,eur	9	--?-???--?-?--?-	8	0	1.51e-06	PASS	FALSE	24586183	Medici M	DPP9 - MIR7-3HG		rs879564	1e-07	most_significant
lymphocytic_thyroiditis	eur_both	Previously reported	19:49694149:A:G	19	49694149	A	G	rs12981033	intronic	CPT1C		IL4I1	.	.	0.3904	-0.0746	0.0133	2.21e-08	0.123921	eur	12	------------	12	0	1.51e-06	PASS	FALSE	32581359	Saevarsdottir S	IRF3	ENSG00000126456	rs7251	4e-11	most_significant
lymphocytic_thyroiditis	mixed_both	Previously reported	22:30027471:C:T	22	30027471	C	T	rs12537	ncRNA_intronic	HORMAD2-AS1			.	.	0.3777	-0.0784	0.0131	2.01e-09	0.388707	afr,mixed,amr,eur,eas	13	----??---++----?	11	0	0.00209476	PASS	FALSE	34594039;32581359	Sakaue S,Saevarsdottir S	None,HORMAD2-AS1	ENSG00000227117,None	rs757024,rs71198528,rs747888955	1e-08,7e-15	tagged
lymphocytic_thyroiditis	eur_both	Previously reported	22:30075690:G:C	22	30075690	G	C	rs757024	ncRNA_intronic	HORMAD2-AS1			.	.	0.466	-0.0882	0.014	3.11e-10	0.251478	eur	10	----+-----??	10	0	6.18054e-05	PASS	FALSE	34594039;32581359	Saevarsdottir S,Sakaue S	HORMAD2-AS1,None	ENSG00000227117,None	rs71198528,rs747888955,rs757024	1e-08,7e-15	most_significant
lymphocytic_thyroiditis	mixed_both	Previously reported	22:37185445:C:A	22	37185445	C	A	rs229527	exonic	C1QTNF6			.	nonsynonymous SNV	0.4289	0.0924	0.0129	7.38e-13	0.446643	afr,mixed,amr,eur,eas	12	++++??+++-++++??	10	0	3.88441e-05	PASS	FALSE	32581359	Saevarsdottir S	C1QTNF6	ENSG00000133466	rs229527	3e-30	most_significant
lymphocytic_thyroiditis	eur_both	Previously reported	22:37195278:G:A	22	37195278	G	A	rs229541	intronic	C1QTNF6			.	.	0.4321	0.0961	0.0139	4.18e-12	0.378919	eur	10	++++-+++++??	10	0	3.09479e-05	PASS	FALSE	32581359	Saevarsdottir S	C1QTNF6	ENSG00000133466	rs229527	3e-30	tagged

### Sheet: ST 5.5. Hypothyroidism
Endpoint	Meta-analysis	Category	ID	CHR	POS(hg38)	REF	ALT(effect)	rsID	Func.refGene	Gene.refGene	Gene.FUSION	Gene.PrediXscan	GeneDetail.refGene	ExonicFunc.refGene	allele frequency (ALT)	beta (ALT)	se	p-value	p-value for heterogeneity (Cochran’s Q)	Ancestry*	Number of data sets (per biobank per ancestry)	direction_ALT	number of biobanks	number biobanks with significant association (p-value < 5E-8)	minimum p-value among all biobanks	QC_strand_Flip (flag to indicate whether this variant had a strand flip in any data set)	QC_Freq diff than gnomAD (flag to indicate whether this variant failed the AF QC (compared to gnomAD) in any data set)	PUBMEDID	FIRST AUTHOR	MAPPED_GENE	SNP_GENE_IDS	SNPS	CATALOG_PVALUE	STATUS
hypothyroidism	eur_both	Novel	1:1235642:G:C	1	1235642	G	C	rs12089192	downstream	B3GALT6	AGRN,TNFRSF4,B3GALT6,PUSL1,TNFRSF18	TNFRSF4,AGRN,TNFRSF18,B3GALT6,PUSL1	dist=602	.	0.1235	-0.0469	0.0057	3.03e-16	0.890217	eur	13	-+?-----------	13	0	1.06e-06	PASS	FALSE							tagged
hypothyroidism	mixed_both	Novel	1:1242094:A:G	1	1242094	A	G	rs2297863	downstream	C1QTNF12	TNFRSF18,TNFRSF4,B3GALT6,AGRN	CPTP,TNFRSF18,TNFRSF4,AGRN,B3GALT6	dist=359	.	0.1188	-0.0455	0.0054	1.85e-17	0.739476	sas,amr,mixed,eur,csa,eas,afr	23	------+-++?--+----------	16	0	1.97e-07	PASS	FALSE							most_significant
hypothyroidism	mixed_both	Previously reported	1:2562891:G:A	1	2562891	G	A	rs2234167	exonic	TNFRSF14	MMEL1,TTC34,PANK4	TTC34,MMEL1	.	nonsynonymous SNV	0.1277	0.0622	0.0051	1.2e-34	0.508487	sas,amr,mixed,eur,csa,eas,afr	22	++++++++++??++++--++++-+	15	2	1.16e-13	PASS	FALSE	37872160	Williams AT	PRKCZ	ENSG00000067606	rs17777295	1e-09	most_significant
hypothyroidism	eur_both	Previously reported	1:2562891:G:A	1	2562891	G	A	rs2234167	exonic	TNFRSF14	MMEL1,PANK4,TTC34	TTC34,PANK4,MMEL1	.	nonsynonymous SNV	0.1345	0.0635	0.0054	5.13e-32	0.29628	eur	13	+-?+++-+++++++	13	3	7.82e-13	PASS	FALSE	37872160	Williams AT	PRKCZ	ENSG00000067606	rs17777295	1e-09	tagged
hypothyroidism	eur_both	Novel	1:8420956:T:G	1	8420956	T	G	rs301805	intronic	RERE	RERE-AS1,VAMP3	VAMP3,RERE	.	.	0.5643	-0.0321	0.0043	6.92e-14	0.096196	eur	12	---------?--?-	12	1	3.61e-10	PASS	FALSE							tagged
hypothyroidism	mixed_both	Novel	1:8440997:T:A	1	8440997	T	A	rs2784740	intronic	RERE	RERE-AS1,VAMP3	VAMP3	.	.	0.228	0.0362	0.0048	2.71e-14	0.443036	sas,amr,mixed,eur,csa,eas,afr	21	?+?+++?---++++++-+++++-+	14	0	8.82e-08	PASS	FALSE							most_significant
hypothyroidism	mixed_both	Novel	1:10677385:C:A	1	10677385	C	A	rs284311	intronic	CASZ1			.	.	0.4341	-0.0233	0.0038	9.77e-10	0.306163	sas,amr,mixed,eur,eas,afr	15	---?-+?+?-??-?-?-++--??+	12	0	1.28e-05	PASS	FALSE							tagged
hypothyroidism	eur_both	Novel	1:10681369:T:C	1	10681369	T	C	rs474404	intronic	CASZ1			.	.	0.4713	-0.0245	0.0037	5.97e-11	0.360747	eur	13	-++---+?------	13	0	1.18e-05	PASS	FALSE							most_significant
hypothyroidism	mixed_both	Novel	1:12203862:C:T	1	12203862	C	T	rs235220	intronic	TNFRSF1B			.	.	0.1878	-0.0464	0.005	2.56e-20	0.579757	sas,amr,mixed,eur,eas,afr	14	---?--?-?-??-?-?--?--??-	11	1	3.41e-10	PASS	FALSE							most_significant
hypothyroidism	eur_both	Novel	1:12203862:C:T	1	12203862	C	T	rs235220	intronic	TNFRSF1B			.	.	0.1997	-0.046	0.0053	3.94e-18	0.798233	eur	9	-???---?-----?	9	1	4.82e-09	PASS	FALSE							tagged
hypothyroidism	amr_both	Previously reported	1:19442077:A:G	1	19442077	A	G	rs12042240	intronic	CAPZB			.	.	0.3323	0.1042	0.0152	6.45e-12	0.026801	amr	7	++-++++	7	1	2.08e-12	PASS	FALSE	25743335;32769997;37872160;24852370	Williams AT,Zhan M,Taylor PN,Zhou W	MICOS10,CAPZB,NBL1, MICOS10-NBL1	ENSG00000173436,ENSG00000077549,ENSG00000158747, ENSG00000270136	rs6683419,rs12410532,rs10458381,rs60206411,rs12027702,rs10799824,rs12138950,rs12409301	2e-72,3e-07,1e-22,2e-135,9e-09,3e-78,8e-271,4e-39	tagged
hypothyroidism	mixed_both	Previously reported	1:19445431:C:T	1	19445431	C	T	rs12091047	intronic	CAPZB	AKR7A2,NBL1,SLC66A1,MICOS10,CAPZB	EMC1,CAPZB,AKR7A2,NBL1	.	.	0.3336	0.0737	0.0035	7.78e-96	0.007854	sas,amr,mixed,eur,eas,afr	23	++++++-+--+++++-+-++++?+	16	5	1.4e-39	PASS	FALSE	24852370;25743335;32769997;37872160	Williams AT,Zhou W,Zhan M,Taylor PN	CAPZB,NBL1, MICOS10-NBL1,MICOS10	ENSG00000173436,ENSG00000077549,ENSG00000158747, ENSG00000270136	rs12027702,rs10458381,rs60206411,rs12409301,rs12410532,rs6683419,rs12138950,rs10799824	2e-135,4e-39,3e-07,1e-22,3e-78,8e-271,9e-09,2e-72	most_significant
hypothyroidism	eur_both	Previously reported	1:19445431:C:T	1	19445431	C	T	rs12091047	intronic	CAPZB	SLC66A1,NBL1,MICOS10,AKR7A2,CAPZB	NBL1,EMC1,AKR7A2,CAPZB	.	.	0.3471	0.0762	0.0038	5.34e-88	0.008067	eur	14	++++++-+++++++	14	4	1.51e-55	PASS	FALSE	24852370;37872160;25743335;32769997	Taylor PN,Zhou W,Williams AT,Zhan M	MICOS10,NBL1, MICOS10-NBL1,CAPZB	ENSG00000158747, ENSG00000270136,ENSG00000077549,ENSG00000173436	rs10799824,rs6683419,rs12409301,rs12410532,rs12027702,rs10458381,rs12138950,rs60206411	2e-72,2e-135,3e-78,8e-271,9e-09,4e-39,3e-07,1e-22	tagged
hypothyroidism	eur_both	Previously reported	1:22186518:A:G	1	22186518	A	G	rs12743883	intergenic	WNT4;MIR4418			dist=43421;dist=79721	.	0.5883	0.0278	0.0039	1.36e-12	0.174611	eur	12	+-?+-+-++-+++?	12	0	9.79e-06	PASS	FALSE	37872160;32769997	Zhou W,Williams AT	WNT4 - MIR4418		rs12743883	1e-10,2e-17	most_significant
hypothyroidism	mixed_both	Previously reported	1:22186791:C:T	1	22186791	C	T	rs7545266	intergenic	WNT4;MIR4418			dist=43694;dist=79448	.	0.6709	0.0248	0.0038	4.13e-11	0.806819	sas,amr,mixed,eur,eas,afr	19	++++++-++-??+++?-++-+??-	14	0	0.00061	PASS	FALSE	32769997;37872160	Williams AT,Zhou W	WNT4 - MIR4418		rs12743883	1e-10,2e-17	tagged
hypothyroidism	mixed_both	Novel	1:23755796:T:A	1	23755796	T	A	rs10917422	intronic	ELOA	MDS2,HMGCL,PITHD1,RPL11	PITHD1,RPL11,HMGCL	.	.	0.305	0.0259	0.0037	3.95e-12	0.189102	sas,amr,mixed,eur,eas,afr	21	+++++++++-+++++?+++++??+	15	0	2.61e-06	PASS	FALSE							most_significant
hypothyroidism	eur_both	Novel	1:25025090:G:A	1	25025090	G	A	rs4320727	intergenic	MIR4425;SYF2			dist=1504;dist=197186	.	0.6233	0.037	0.004	8.52e-21	0.629033	eur	12	++?+-+-++++++?	12	2	7.63e-09	PASS	FALSE							most_significant
hypothyroidism	mixed_both	Novel	1:25030213:G:C	1	25030213	G	C	rs311424	intergenic	MIR4425;SYF2			dist=6627;dist=192063	.	0.7941	0.0398	0.0044	1.94e-19	0.268455	sas,amr,mixed,eur,eas,afr	20	+++++?-++-+++++?+-+++??-	14	2	5.61e-10	PASS	FALSE							tagged
hypothyroidism	mixed_both	Novel	1:26557020:A:C	1	26557020	A	C	rs2229712	exonic	RPS6KA1	ZDHHC18,TRNP1	RPS6KA1,SFN,ZDHHC18	.	nonsynonymous SNV	0.2048	0.0262	0.0041	1.6e-10	0.517927	sas,amr,mixed,eur,eas,afr	22	++++++-++++++++?++++++?-	16	0	0.000424	PASS	FALSE							most_significant
hypothyroidism	eur_both	Novel	1:26557020:A:C	1	26557020	A	C	rs2229712	exonic	RPS6KA1	TRNP1,ZDHHC18	SFN,RPS6KA1	.	nonsynonymous SNV	0.2198	0.026	0.0044	2.36e-09	0.975337	eur	14	++++++++++++++	14	0	0.000163	PASS	FALSE							tagged
hypothyroidism	eur_both	Novel	1:28208722:T:C	1	28208722	T	C	rs510379	intronic	DNAJC8	ATP5IF1	PTAFR,DNAJC8	.	.	0.3468	-0.0257	0.004	1.44e-10	0.04532	eur	12	--?-+--?+----+	12	0	1.29e-07	PASS	FALSE							tagged
hypothyroidism	mixed_both	Novel	1:28218502:G:A	1	28218502	G	A	rs61787033	intronic	DNAJC8	ATP5IF1	DNAJC8,PTAFR	.	.	0.3643	-0.0248	0.0039	1.42e-10	0.074876	sas,amr,mixed,eur,eas,afr	16	---??+-+?-??-?-?---++-?-	13	0	9.15e-08	PASS	FALSE							most_significant
hypothyroidism	mixed_both	Novel	1:37833204:C:T	1	37833204	C	T	rs3891572	intronic	MTF1	RPS27P9,UTP11,MANEAL,INPP5B,FHL3,SF3A3,MTF1	FHL3,C1orf122,UTP11,SF3A3,INPP5B,MANEAL,MTF1	.	.	0.29	-0.0421	0.0037	2.4e-30	0.113493	sas,amr,mixed,eur,eas,afr	22	------+++-+----?++----?-	16	2	1.77e-11	PASS	FALSE							most_significant
hypothyroidism	eur_both	Novel	1:37833204:C:T	1	37833204	C	T	rs3891572	intronic	MTF1	MTF1,RPS27P9,MANEAL,INPP5B,SF3A3,UTP11,FHL3	C1orf122,UTP11,SF3A3,INPP5B,MANEAL,MTF1,FHL3	.	.	0.3131	-0.0425	0.0039	3.31e-27	0.215504	eur	14	------+-------	14	2	9.05e-12	PASS	FALSE							tagged
hypothyroidism	mixed_both	Novel	1:39926080:C:T	1	39926080	C	T	rs7542907	intergenic	MYCL;MFSD2A			dist=24163;dist=29032	.	0.2609	0.0268	0.004	2.67e-11	0.527644	sas,amr,mixed,eur,eas,afr	18	+++++??-?-??++++++++++?-	14	0	1.38e-06	PASS	FALSE							tagged
hypothyroidism	eur_both	Novel	1:39941043:C:T	1	39941043	C	T	rs77692382	intergenic	MYCL;MFSD2A			dist=39126;dist=14069	.	0.236	0.0317	0.0044	6.3e-13	0.531962	eur	13	+-?+++++++++++	13	0	1.73e-05	PASS	FALSE							most_significant
hypothyroidism	mixed_both	Novel	1:44843777:C:T	1	44843777	C	T	rs12118515	upstream	PTCH2	KIF2C,EIF2B3,MRPS17P1	UROD,EIF2B3	dist=524	.	0.3539	-0.0223	0.0035	1.79e-10	0.618104	sas,amr,mixed,eur,eas,afr	23	-----++++--------+----?+	16	0	7.28e-05	PASS	FALSE							tagged
hypothyroidism	eur_both	Novel	1:44911065:G:A	1	44911065	G	A	rs263966	intronic	EIF2B3	MRPS17P1,UROD,BEST4,EIF2B3,KIF2C	RPS8,UROD,EIF2B3	.	.	0.412	-0.0261	0.0038	5.86e-12	0.827247	eur	13	--?---+-------	13	0	0.000166	PASS	FALSE							most_significant
hypothyroidism	mixed_both	Previously reported	1:48399449:C:T	1	48399449	C	T	rs77303590	exonic	SPATA6			.	nonsynonymous SNV	0.0211	0.0957	0.0119	7.66e-16	0.448673	amr,mixed,afr,eur	17	+++++?-+??-++++??+--++??	14	0	1.06e-05	PASS	FALSE	37872160	Williams AT	SPATA6	ENSG00000132122	rs77303590	3e-14	tagged
hypothyroidism	eur_both	Previously reported	1:48399449:C:T	1	48399449	C	T	rs77303590	exonic	SPATA6			.	nonsynonymous SNV	0.0238	0.1009	0.0121	7.91e-17	0.421158	eur	14	++++-+++++++++	14	1	5.04e-10	PASS	FALSE	37872160	Williams AT	SPATA6	ENSG00000132122	rs77303590	3e-14	most_significant
hypothyroidism	eur_both	Previously reported	1:50708099:C:T	1	50708099	C	T	rs150957494	intronic	FAF1			.	.	0.0589	0.0869	0.0144	1.49e-09	0.799235	eur	12	+?++?+-+++++++	12	1	1.31e-09	PASS	FALSE	37872160;32769997	Zhou W,Williams AT	FAF1,CDKN2C,CDKN2C - MIR4421	ENSG00000185104,ENSG00000123080,None	rs1398868,rs11583886,rs12855	3e-13,7e-36,4e-12	tagged
hypothyroidism	mixed_both	Previously reported	1:50846548:G:A	1	50846548	G	A	rs17106373	intronic	FAF1			.	.	0.0552	0.0876	0.0137	1.76e-10	0.582726	amr,mixed,eur,eas,afr	18	+-++++++??-++++-+-??++??	14	1	1.26e-09	PASS	FALSE	32769997;37872160	Williams AT,Zhou W	CDKN2C - MIR4421,CDKN2C,FAF1	None,ENSG00000123080,ENSG00000185104	rs1398868,rs11583886,rs12855	4e-12,7e-36,3e-13	most_significant
hypothyroidism	eur_both	Novel	1:53909897:C:A	1	53909897	C	A	rs2235544	intronic	DIO1			.	.	0.5212	-0.0242	0.0037	5.06e-11	0.000416	eur	13	------+-+----?	13	1	1.71e-15	PASS	FALSE							most_significant
hypothyroidism	mixed_both	Novel	1:53953853:T:A	1	53953853	T	A	rs12127960	intronic	LRRC42			.	.	0.498	-0.0255	0.0042	1.79e-09	0.015209	sas,amr,mixed,eur,eas,afr	15	-?-?--?---??---?-+--???+	11	1	2.17e-14	PASS	FALSE							tagged
hypothyroidism	mixed_both	Novel	1:59674575:G:A	1	59674575	G	A	rs7516441	intronic	FGGY			.	.	0.1006	0.0585	0.0063	2.08e-20	0.236818	sas,amr,mixed,eur,eas,afr	17	++++++-++-??+?+?+-?++??+	13	1	3.41e-09	PASS	FALSE							most_significant
hypothyroidism	eur_both	Novel	1:59674575:G:A	1	59674575	G	A	rs7516441	intronic	FGGY			.	.	0.112	0.059	0.0065	1.71e-19	0.062726	eur	10	+??+++-?+++++?	10	1	7.25e-09	PASS	FALSE							tagged
hypothyroidism	eur_both	Previously reported	1:61163781:G:A	1	61163781	G	A	rs168022	intronic	NFIA	NFIA		.	.	0.9333	0.0789	0.0084	8.09e-21	0.289512	eur	13	++++-+-++++++?	13	1	2.89e-18	PASS	FALSE	37872160;32769997	Zhou W,Williams AT	NFIA	ENSG00000162599	rs334725,rs334713	7e-144,3e-50	most_significant
hypothyroidism	mixed_both	Previously reported	1:61173435:A:T	1	61173435	A	T	rs334719	intronic	NFIA	NFIA		.	.	0.9284	0.0721	0.0085	3.25e-17	0.925054	sas,amr,mixed,eur,eas,afr	16	++++++?+?+??+?+?+-+-+??+	13	0	8.79e-06	PASS	FALSE	32769997;37872160	Williams AT,Zhou W	NFIA	ENSG00000162599	rs334725,rs334713	7e-144,3e-50	tagged
hypothyroidism	mixed_both	Novel	1:64957764:G:A	1	64957764	G	A	rs12408934	intronic	JAK1		RAVER2	.	.	0.0891	-0.0568	0.0063	2.06e-19	0.480921	sas,amr,mixed,eur,eas,afr	18	-----?-+++??---?-----??+	13	2	5.04e-11	PASS	FALSE							most_significant
hypothyroidism	eur_both	Novel	1:64963636:G:A	1	64963636	G	A	rs72922276	intronic	JAK1		RAVER2	.	.	0.1045	-0.0555	0.0062	2.19e-19	0.075273	eur	13	--?----+------	13	2	4.23e-12	PASS	FALSE							tagged
hypothyroidism	eur_both	Previously reported	1:67274720:T:A	1	67274720	T	A	rs6677188	intergenic	IL23R;IL12RB2			dist=14753;dist=32644	.	0.2426	0.0322	0.0044	3.82e-13	0.262694	eur	14	+++++++++-++++	14	0	2.27e-07	PASS	FALSE	37872160;32769997	Zhou W,Williams AT	GADD45A - GNG12,GNG12	ENSG00000172380,None	rs12029562,rs7419	2e-10,9e-32	tagged
hypothyroidism	mixed_both	Previously reported	1:67332762:T:C	1	67332762	T	C	rs72678531	intronic	IL12RB2			.	.	0.1725	0.0374	0.005	7.29e-14	0.051982	sas,amr,mixed,eur,csa,eas,afr	23	?+++++-+-++++-+--++++-++	15	1	1.04e-08	PASS	FALSE	32769997;37872160	Williams AT,Zhou W	GNG12,GADD45A - GNG12	None,ENSG00000172380	rs12029562,rs7419	2e-10,9e-32	most_significant
hypothyroidism	mixed_both	Novel	1:77984833:C:A	1	77984833	C	A	rs34517439	intronic	DNAJB4	FUBP1	FUBP1	.	.	0.1045	0.0478	0.0057	7.27e-17	0.412301	amr,mixed,afr,eur	17	+++++?+-++??+--??+++++??	13	0	1.94e-07	PASS	FALSE							most_significant
hypothyroidism	eur_both	Novel	1:77984833:C:A	1	77984833	C	A	rs34517439	intronic	DNAJB4	FUBP1	FUBP1	.	.	0.1174	0.0456	0.0059	9.36e-15	0.297527	eur	12	++?++++-+-+++?	12	0	1.94e-07	PASS	FALSE							tagged
hypothyroidism	mixed_both	Novel	1:92287779:T:C	1	92287779	T	C	rs141094656	intronic	GLMN			.	.	0.0189	-0.075	0.0137	4.1e-08	0.99324	amr,mixed,afr,eur	17	----+?-+-?+----??-?---??	13	0	0.001453	PASS	FALSE							most_significant
hypothyroidism	eur_both	Novel	1:101274850:G:A	1	101274850	G	A	rs11166576	intergenic	S1PR1;LINC01307			dist=33330;dist=48987	.	0.3291	-0.0296	0.0039	2.52e-14	0.182192	eur	14	------+-+----+	14	1	1.69e-08	PASS	FALSE							most_significant
hypothyroidism	mixed_both	Novel	1:101279521:G:A	1	101279521	G	A	rs9434166	intergenic	S1PR1;LINC01307			dist=38001;dist=44316	.	0.4854	0.0245	0.0034	5.23e-13	0.5084	sas,amr,mixed,eur,eas,afr	21	++++++?+-+-++-+?++++--?+	16	0	2.66e-05	PASS	FALSE							tagged
hypothyroidism	eur_both	Previously reported	1:107817168:A:G	1	107817168	A	G	rs75778624	intronic	VAV3	VAV3,VAV3-AS1	SLC25A24,VAV3	.	.	0.0939	0.215	0.006	6.33e-281	0.01895	eur	14	++++++++++++++	14	6	7.5e-130	PASS	FALSE	32769997;37872160;24722205	Zhou W,Kwak SH,Williams AT	VAV3	ENSG00000134215	rs17020122,rs6583048,rs12126655,rs78499451	2e-21,2e-08,1e-124,2e-43	tagged
hypothyroidism	mixed_both	Previously reported	1:107817168:A:G	1	107817168	A	G	rs75778624	intronic	VAV3	VAV3-AS1,VAV3	SLC25A24,VAV3	.	.	0.1048	0.2083	0.0054	6.13E-322	2.66e-05	sas,amr,mixed,eur,csa,eas,afr	24	++++++++++++++++++++++--	16	8	1.85e-107	PASS	FALSE	24722205;32769997;37872160	Williams AT,Zhou W,Kwak SH	VAV3	ENSG00000134215	rs6583048,rs17020122,rs12126655,rs78499451	1e-124,2e-08,2e-43,2e-21	most_significant
hypothyroidism	amr_both	Previously reported	1:107819485:C:A	1	107819485	C	A	rs77475507	intronic	VAV3			.	.	0.1618	0.2381	0.0195	2.53e-34	0.564477	amr	7	++++++-	7	2	1.17e-21	PASS	FALSE	24722205;32769997;37872160	Williams AT,Kwak SH,Zhou W	VAV3	ENSG00000134215	rs78499451,rs12126655,rs6583048,rs17020122	2e-43,2e-21,2e-08,1e-124	tagged
hypothyroidism	afr_both	Previously reported	1:107832080:A:C	1	107832080	A	C	rs17020146	intronic	VAV3			.	.	0.0501	0.186	0.03	5.66e-10	0.486379	afr	8	+++++++-	8	1	8.29e-09	PASS	FALSE	32769997;24722205;37872160	Zhou W,Kwak SH,Williams AT	VAV3	ENSG00000134215	rs12126655,rs17020122,rs6583048,rs78499451	1e-124,2e-08,2e-43,2e-21	tagged
hypothyroidism	eur_both	Novel	1:113630788:A:G	1	113630788	A	G	rs1230666	intronic	MAGI3	DCLRE1B,PHTF1,RSBN1,OLFML3,BCL2L15,HIPK1-AS1	AP4B1,DCLRE1B,HIPK1,BCL2L15,RSBN1,MAGI3,PHTF1	.	.	0.8525	-0.2035	0.005	1.18e-361	1.12e-31	eur	13	-------------?	13	8	1.83e-201	PASS	FALSE							most_significant
hypothyroidism	mixed_both	Novel	1:113630788:A:G	1	113630788	A	G	rs1230666	intronic	MAGI3	OLFML3,BCL2L15,RSBN1,HIPK1-AS1,PHTF1,DCLRE1B	OLFML3,DCLRE1B,RSBN1,HIPK1,MAGI3,BCL2L15,AP4B1,PHTF1	.	.	0.8675	-0.1979	0.0049	8.02e-361	1.03e-28	sas,amr,mixed,eur,csa,afr	20	-----?-+-------??----?--	13	8	1.83e-201	PASS	FALSE							most_significant
hypothyroidism	amr_both	Novel	1:113761186:C:A	1	113761186	C	A	rs6679677	downstream	RSBN1			dist=646	.	0.0445	0.2808	0.0326	6.4e-18	0.727731	amr	7	+++++++	7	1	2.04e-08	PASS	FALSE							tagged
hypothyroidism	mixed_both	Novel	1:116720169:C:T	1	116720169	C	T	rs958434	intergenic	LINC02868;CD2			dist=13566;dist=34261	.	0.2771	-0.0233	0.0038	1.26e-09	0.005886	sas,amr,mixed,eur,csa,eas,afr	23	--+--++++-+--+--++-+-?-+	15	0	2.58e-06	PASS	FALSE							tagged
hypothyroidism	eur_both	Novel	1:116773583:G:A	1	116773583	G	A	rs1088457	intergenic	CD2;PTGFRN			dist=4354;dist=136333	.	0.0813	-0.0582	0.0079	2.01e-13	0.074826	eur	12	--?----+----?-	12	1	5.54e-10	PASS	FALSE							most_significant
hypothyroidism	eur_both	Previously reported	1:150985657:T:C	1	150985657	T	C	rs11204752	intronic	ANXA9	PI4KB,C1orf54,ANP32E,HORMAD1,MINDY1,RPL6P31,VPS72,GOLPH3L	C1orf54,HORMAD1,MINDY1,VPS45,POGZ	.	.	0.5177	-0.0315	0.0037	1.36e-17	0.863779	eur	13	-------------?	13	0	3.24e-07	PASS	FALSE	37872160	Williams AT	ANXA9	ENSG00000143412	rs11204752	2e-10	most_significant
hypothyroidism	mixed_both	Previously reported	1:150985657:T:C	1	150985657	T	C	rs11204752	intronic	ANXA9	GABPB2,C1orf54,VPS45,RPL6P31,ANP32E,MINDY1,HORMAD1,VPS72	ANP32E,ARNT,VPS45,ADAMTSL4,MINDY1,PSMB4,HORMAD1,C1orf54	.	.	0.5484	-0.0266	0.0037	1.37e-12	0.569064	sas,amr,mixed,eur,eas,afr	20	-?---+-++-+----?-----??-	14	0	4.02e-05	PASS	FALSE	37872160	Williams AT	ANXA9	ENSG00000143412	rs11204752	2e-10	tagged
hypothyroidism	mixed_both	Novel	1:157698600:T:C	1	157698600	T	C	rs7522061	exonic	FCRL3	SH2D2A,FCRL3,FCRL2,METTL25B,NTRK1,FCRL5	PRCC,NTRK1,ISG20L2,FCRL3,SH2D2A	.	nonsynonymous SNV	0.4776	0.0389	0.0033	1.72e-31	0.054728	sas,amr,mixed,eur,eas,afr	23	+++++++--++++-++--++++?-	16	1	1.17e-11	PASS	FALSE							most_significant
hypothyroidism	eur_both	Novel	1:157698911:A:C	1	157698911	A	C	rs2210912	intronic	FCRL3	SH2D2A,NTRK1,FCRL3,FCRL5,METTL25B	PRCC,FCRL3,ISG20L2,NTRK1,SH2D2A	.	.	0.464	0.0378	0.0036	2.51e-25	0.226294	eur	14	++++++--++++++	14	1	4.86e-14	PASS	FALSE							tagged
hypothyroidism	mixed_both	Novel	1:160456995:C:T	1	160456995	C	T	rs151138926	intergenic	VANGL2;SLAMF6			dist=28325;dist=28041	.	0.0413	0.194	0.0317	9.02e-10	0.936083	amr,eas,mixed,afr	9	?++??+--????+??++???+???	8	0	2.58e-06	PASS	FALSE							most_significant
hypothyroidism	eur_both	Novel	1:160460999:C:CAG	1	160460999	C	CAG	rs111465867	intergenic	VANGL2;SLAMF6			dist=32329;dist=24037	.	0.1043	-0.0441	0.0077	1.18e-08	0.287536	eur	9	-+?--?-?---?-?	9	0	1.92e-07	PASS	FALSE							tagged
hypothyroidism	mixed_both	Novel	1:167458010:C:T	1	167458010	C	T	rs7523907	intronic	CD247			.	.	0.5687	-0.0272	0.0041	5.67e-11	0.356788	sas,amr,mixed,eur,eas,afr	16	?-----++?+??--+?-++-???+	12	1	4.72e-08	PASS	FALSE							tagged
hypothyroidism	eur_both	Novel	1:167463712:T:C	1	167463712	T	C	rs1773542	intronic	CD247	CD247		.	.	0.4004	0.0355	0.0042	2.44e-17	0.615691	eur	13	++++++-+++++?+	13	1	9.16e-11	PASS	FALSE							most_significant
hypothyroidism	eur_both	Novel	1:168544770:C:T	1	168544770	C	T	rs10753774	upstream	XCL2	LINC00626		dist=773	.	0.2936	0.0376	0.0049	1.85e-14	0.485271	eur	10	++?++?+?++++?+	10	1	2.94e-08	PASS	FALSE							tagged
hypothyroidism	mixed_both	Novel	1:168544770:C:T	1	168544770	C	T	rs10753774	upstream	XCL2	LINC00626		dist=773	.	0.3266	0.0366	0.0046	1.47e-15	0.452829	sas,amr,mixed,eur,eas,afr	14	?++??+?+?-??+?+?+++++-?-	11	1	9.18e-09	PASS	FALSE							most_significant
hypothyroidism	mixed_both	Novel	1:173164941:T:G	1	173164941	T	G	rs4090389	intergenic	TNFSF18;TNFSF4	SERPINC1,SLC9C2	SLC9C2	dist=114000;dist=18790	.	0.086	0.0416	0.0062	1.77e-11	0.003692	sas,amr,mixed,eur,csa,eas,afr	24	++++++-+-++-+-++--+++++-	16	0	2.48e-05	PASS	FALSE							most_significant
hypothyroidism	eur_both	Novel	1:174619881:T:C	1	174619881	T	C	rs6657060	intronic	RABGAP1L	DARS2,RC3H1,SERPINC1	ANKRD45,DARS2	.	.	0.2108	-0.0313	0.0047	3.99e-11	0.006761	eur	10	-??--?+--+---?	10	0	2.68e-07	PASS	FALSE							most_significant
hypothyroidism	eur_both	Previously reported	1:198965472:T:C	1	198965472	T	C	rs7550308	intergenic	MIR181A1HG;LINC01222	PTPRC		dist=28043;dist=27117	.	0.3409	0.0459	0.0039	2.01e-32	0.619605	eur	14	++++-+-+++++++	14	3	4.02e-15	PASS	FALSE	37872160	Williams AT	MIR181A1HG	ENSG00000229989	rs1275169	7e-12	most_significant
hypothyroidism	mixed_both	Previously reported	1:198977059:C:T	1	198977059	C	T	rs7526882	intergenic	MIR181A1HG;LINC01222			dist=39630;dist=15530	.	0.319	0.0432	0.0037	6.65e-32	0.553371	sas,amr,mixed,eur,eas,afr	23	++++++-+--++++++--+-++?-	16	3	3.95e-13	PASS	FALSE	37872160	Williams AT	MIR181A1HG	ENSG00000229989	rs1275169	7e-12	tagged
hypothyroidism	eur_both	Novel	1:200829772:G:C	1	200829772	G	C	rs6690988	intronic	CAMSAP2	CAMSAP2,DDX59	CAMSAP2,DDX59	.	.	0.1933	0.0391	0.0052	6.12e-14	0.732501	eur	13	++++++++++++?+	13	1	8.93e-09	PASS	FALSE							most_significant
hypothyroidism	mixed_both	Novel	1:200871339:T:C	1	200871339	T	C	rs12756886	intergenic	CAMSAP2;GPR25	CAMSAP2,DDX59	DDX59,CAMSAP2	dist=10636;dist=1642	.	0.1139	0.0392	0.0052	7.97e-14	0.710756	sas,amr,mixed,eur,eas,afr	22	+++++++++-+++++?-+++++?+	16	1	4.9e-08	PASS	FALSE							tagged
hypothyroidism	eur_both	Previously reported	1:203786714:G:T	1	203786714	G	T	rs12135353	intergenic	LAX1;ZC3H11A	ZBED6		dist=10362;dist=8909	.	0.8369	-0.0294	0.0051	1.11e-08	0.034251	eur	12	-+?----------?	12	0	0.000153	PASS	FALSE	30843173	Popovic M	CBX1P3 - LINC00303		rs7519922	6e-08	tagged
hypothyroidism	mixed_both	Previously reported	1:203795210:C:G	1	203795210	C	G	rs3737971	upstream	ZC3H11A	ZBED6		dist=413	.	0.1543	0.0276	0.0047	3.39e-09	0.004579	sas,amr,mixed,eur,eas,afr	23	++++++--++++++++-++++-?-	16	0	0.000139	PASS	FALSE	30843173	Popovic M	CBX1P3 - LINC00303		rs7519922	6e-08	most_significant
hypothyroidism	eur_both	Previously reported	1:207002810:A:G	1	207002810	A	G	rs2629647	intergenic	FCAMR;C1orf116	IL24,IL19,MAPKAPK2,PIGR,C1orf116,FCMR	PIGR,C1orf116,FCMR	dist=32185;dist=15712	.	0.3323	0.0367	0.0039	3.22e-21	0.576177	eur	14	++++-+-+++++++	14	2	2.48e-10	PASS	FALSE	37872160	Williams AT	FCAMR - C1orf116		rs2629641	5e-15	most_significant
hypothyroidism	mixed_both	Previously reported	1:207002810:A:G	1	207002810	A	G	rs2629647	intergenic	FCAMR;C1orf116	IL19,PIGR,C1orf116,MAPKAPK2,IL24,YOD1,FCMR	C1orf116,PIGR,FCMR	dist=32185;dist=15712	.	0.3462	0.0327	0.0036	9.32e-20	0.817609	sas,amr,mixed,eur,eas,afr	23	+++++--++++++++++-+-++?+	16	1	2.48e-10	PASS	FALSE	37872160	Williams AT	FCAMR - C1orf116		rs2629641	5e-15	tagged
hypothyroidism	mixed_both	Novel	1:212700682:G:C	1	212700682	G	C	rs2492779	upstream	BATF3	LINC02773,NSL1		dist=842	.	0.2295	0.0262	0.004	7.9e-11	0.728578	sas,amr,mixed,eur,eas,afr	21	+++++----++++++?+++-+??+	15	0	1.09e-05	PASS	FALSE							tagged
hypothyroidism	eur_both	Novel	1:212700682:G:C	1	212700682	G	C	rs2492779	upstream	BATF3	LINC02773,NSL1	NSL1	dist=842	.	0.2324	0.031	0.0043	5.57e-13	0.880293	eur	14	++++-+++++++++	14	0	3.33e-06	PASS	FALSE							most_significant
hypothyroidism	eur_both	Previously reported	1:218391982:G:A	1	218391982	G	A	rs1539399	intronic	TGFB2	TGFB2-AS1,TGFB2	TGFB2	.	.	0.348	-0.022	0.004	3.1e-08	0.022792	eur	13	----+----+-0-+	14	0	7.86e-08	PASS	FALSE	37872160;32769997	Zhou W,Williams AT	LINC02869	ENSG00000228208	rs519709,rs2993047,rs72738861	4e-12,3e-27,1e-06	most_significant
hypothyroidism	mixed_both	Novel	1:226703136:G:A	1	226703136	G	A	rs3768402	intronic	ITPKB			.	.	0.1813	0.025	0.0045	2.34e-08	0.836412	sas,amr,mixed,eur,eas,afr	19	+++0+++--+??++-?+++-++?-	15	0	5.46e-05	PASS	FALSE							most_significant
hypothyroidism	mixed_both	Novel	1:235316752:A:G	1	235316752	A	G	rs6680443	intronic	ARID4B			.	.	0.4734	-0.0196	0.0035	2.45e-08	0.014999	sas,amr,mixed,eur,eas,afr	15	---+?+?-?-??--+?+-?+-??+	12	1	1.07e-09	PASS	FALSE							most_significant
hypothyroidism	eur_both	Novel	1:236463362:T:C	1	236463362	T	C	rs6673215	intronic	EDARADD			.	.	0.5407	0.0266	0.0045	3.85e-09	0.275147	eur	9	++??++??+++++?	9	1	2.89e-08	PASS	FALSE							tagged
hypothyroidism	mixed_both	Novel	1:236463362:T:C	1	236463362	T	C	rs6673215	intronic	EDARADD			.	.	0.5411	0.0258	0.0042	6.35e-10	0.486647	sas,amr,mixed,eur,eas,afr	14	+++?++?+?-??+?+?+?+++??-	11	0	1.04e-07	PASS	FALSE							most_significant
hypothyroidism	eur_both	Previously reported	1:243297253:T:C	1	243297253	T	C	rs76473275	intronic	SDCCAG8	CEP170,LINC01347	CEP170	.	.	0.1436	-0.0307	0.0052	3.02e-09	0.739912	eur	14	-----+--------	14	0	2.49e-05	PASS	FALSE	37872160	Williams AT	SDCCAG8	ENSG00000054282	rs10926981	2e-11	most_significant
hypothyroidism	mixed_both	Previously reported	1:243429374:T:C	1	243429374	T	C	rs10927014	intronic	SDCCAG8	LINC01347		.	.	0.1348	-0.0278	0.0049	1.2e-08	0.414188	sas,amr,mixed,eur,csa,eas,afr	24	----+-+--++------------+	16	0	0.001283	PASS	FALSE	37872160	Williams AT	SDCCAG8	ENSG00000054282	rs10926981	2e-11	tagged
hypothyroidism	mixed_both	Previously reported	2:1403856:C:T	2	1403856	C	T	rs11675342	intergenic	SNTG2;TPO	TPO	TPO	dist=36244;dist=9605	.	0.4176	0.1108	0.0034	2.19e-231	0.011107	sas,amr,mixed,eur,eas,afr	23	++++++++++++++++++++++?-	16	6	2.28e-97	PASS	FALSE	32769997;37872160	Williams AT,Zhou W	TPO	ENSG00000115705	rs9678281,rs11694732	1e-13,1e-16	most_significant
hypothyroidism	eur_both	Previously reported	2:1403856:C:T	2	1403856	C	T	rs11675342	intergenic	SNTG2;TPO	TPO	TPO	dist=36244;dist=9605	.	0.4288	0.1164	0.0037	1.48e-219	7.64e-07	eur	14	++++++++++++++	14	5	5.73e-158	PASS	FALSE	37872160;32769997	Zhou W,Williams AT	TPO	ENSG00000115705	rs9678281,rs11694732	1e-16,1e-13	tagged
hypothyroidism	amr_both	Previously reported	2:1413427:G:A	2	1413427	G	A	rs2071402	upstream	TPO			dist=34	.	0.4741	0.1248	0.0148	3.85e-17	0.001385	amr	6	++++++?	6	1	1.02e-17	PASS	FALSE	32769997;37872160	Williams AT,Zhou W	TPO	ENSG00000115705	rs11694732,rs9678281	1e-16,1e-13	tagged
hypothyroidism	mixed_both	Novel	2:8311368:A:G	2	8311368	A	G	rs13395467	ncRNA_intronic	LINC00299			.	.	0.2833	-0.0265	0.0039	9.93e-12	0.123205	sas,amr,mixed,eur,eas,afr	22	-------+------+?-+----?-	16	1	2.85e-11	PASS	FALSE							most_significant
hypothyroidism	eur_both	Novel	2:8311368:A:G	2	8311368	A	G	rs13395467	ncRNA_intronic	LINC00299			.	.	0.2994	-0.0258	0.0042	6.03e-10	0.007454	eur	14	-+----+-++----	14	1	5.51e-11	PASS	FALSE							tagged
hypothyroidism	mixed_both	Novel	2:12500771:A:C	2	12500771	A	C	rs1534424	ncRNA_intronic	MIR3681HG			.	.	0.3725	-0.0568	0.0035	1.38e-59	0.001295	sas,amr,mixed,eur,eas,afr	21	----+-+-?-+---+?++----?-	16	3	2.31e-26	PASS	FALSE							most_significant
hypothyroidism	eur_both	Novel	2:12500771:A:C	2	12500771	A	C	rs1534424	ncRNA_intronic	MIR3681HG			.	.	0.3955	-0.0576	0.0037	9.61e-54	0.001104	eur	14	-----++--+----	14	3	1.08e-23	PASS	FALSE							tagged
hypothyroidism	eur_both	Previously reported	2:15812921:C:T	2	15812921	C	T	rs9678949	intergenic	LINC01804;MYCNUT			dist=93960;dist=107478	.	0.8469	-0.0346	0.0052	4.13e-11	0.689454	eur	12	-+----+?-----?	12	0	1.44e-06	PASS	FALSE	37872160	Williams AT	GACAT3 - CYRIA,LINC01804 - RNU5E-7P		rs4471862,rs62114518	1e-17,9e-11	most_significant
hypothyroidism	mixed_both	Previously reported	2:15814969:C:T	2	15814969	C	T	rs11901571	intergenic	LINC01804;MYCNUT			dist=96008;dist=105430	.	0.7148	-0.0294	0.005	4.14e-09	0.389076	sas,amr,mixed,eur,eas,afr	15	-?-?-+?--+?--?-?++-+???+	12	0	7.37e-07	PASS	FALSE	37872160	Williams AT	GACAT3 - CYRIA,LINC01804 - RNU5E-7P		rs62114518,rs4471862	1e-17,9e-11	tagged
hypothyroidism	mixed_both	Previously reported	2:25843010:C:T	2	25843010	C	T	rs111394378	intronic	ASXL2	ASXL2	ASXL2	.	.	0.0362	0.0677	0.0099	8.21e-12	0.169664	sas,amr,mixed,eur,csa,eas,afr	18	++++??++?+??+++?---++++-	13	0	0.000101	PASS	FALSE	32769997;37872160	Williams AT,Zhou W	ASXL2	ENSG00000143970	rs6721104,rs11883694	4e-12,1e-26	tagged
hypothyroidism	eur_both	Previously reported	2:25864245:C:T	2	25864245	C	T	rs72801885	intronic	ASXL2	ASXL2,DNAJC27-AS1	ASXL2	.	.	0.0306	0.0752	0.0107	1.87e-12	0.008605	eur	13	+?+++--+++++++	13	0	3.15e-07	PASS	FALSE	37872160;32769997	Zhou W,Williams AT	ASXL2	ENSG00000143970	rs11883694,rs6721104	4e-12,1e-26	most_significant
hypothyroidism	mixed_both	Novel	2:28661210:G:T	2	28661210	G	T	rs55772556	intergenic	PLB1;LOC100505774			dist=17068;dist=47840	.	0.3454	-0.0206	0.0036	8.19e-09	0.819629	sas,amr,mixed,eur,csa,eas,afr	24	--------+--------+-++--+	16	0	0.002007	PASS	FALSE							most_significant
hypothyroidism	eur_both	Novel	2:33477419:C:G	2	33477419	C	G	rs61334194	intronic	RASGRP3			.	.	0.1807	-0.0347	0.0051	7.75e-12	0.51275	eur	12	--?---++-----?	12	0	1.03e-05	PASS	FALSE							tagged
hypothyroidism	mixed_both	Novel	2:33477419:C:G	2	33477419	C	G	rs61334194	intronic	RASGRP3			.	.	0.1838	-0.0329	0.0047	1.73e-12	0.874734	sas,amr,mixed,eur,eas,afr	19	------+---??-+-?++---??+	14	0	0.00035	PASS	FALSE							most_significant
hypothyroidism	mixed_both	Novel	2:38705898:C:T	2	38705898	C	T	rs34558770	intronic	GALM			.	.	0.0978	-0.0392	0.0063	5.73e-10	0.09103	sas,amr,mixed,eur,eas,afr	21	-----+--+--+---?-----??-	15	0	1.44e-05	PASS	FALSE							most_significant
hypothyroidism	eur_both	Novel	2:38706826:C:T	2	38706826	C	T	rs74258942	intronic	GALM			.	.	0.0729	-0.0534	0.009	3.15e-09	0.984828	eur	11	?-?---------?-	11	0	0.000193	PASS	FALSE							tagged
hypothyroidism	mixed_both	Previously reported	2:43314247:G:A	2	43314247	G	A	rs11897732	intronic	THADA	ZFP36L2,C1GALT1C1L,LINC01819,THADA,LINC01126	THADA,LINC01126	.	.	0.5306	0.0364	0.0034	5.68e-27	0.799493	sas,amr,mixed,eur,eas,afr	22	++++-++-+-+++++?-+++++?+	16	1	1.95e-11	PASS	FALSE	32769997;37872160	Williams AT,Zhou W	THADA,LINC01819	ENSG00000231826,ENSG00000115970	rs147058129,rs4608578,rs7568365,rs10186921	3e-18,7e-09,8e-10,4e-51	most_significant
hypothyroidism	eur_both	Previously reported	2:43314247:G:A	2	43314247	G	A	rs11897732	intronic	THADA	THADA,C1GALT1C1L,LINC01819,ZFP36L2	LINC01126	.	.	0.5569	0.0385	0.0037	9.48e-26	0.622094	eur	14	+++++-+++++++-	14	2	1.95e-11	PASS	FALSE	37872160;32769997	Zhou W,Williams AT	LINC01819,THADA	ENSG00000231826,ENSG00000115970	rs4608578,rs147058129,rs7568365,rs10186921	7e-09,3e-18,8e-10,4e-51	tagged
hypothyroidism	mixed_both	Novel	2:48346756:G:C	2	48346756	G	C	rs79073127	intronic	FOXN2		FOXN2	.	.	0.106	0.0319	0.0054	4.46e-09	0.726589	sas,amr,mixed,eur,eas,afr	21	++++-?-+-+++++-?-++-+-?-	15	0	0.000491	PASS	FALSE							most_significant
hypothyroidism	eur_both	Novel	2:48346756:G:C	2	48346756	G	C	rs79073127	intronic	FOXN2		FOXN2	.	.	0.1142	0.0323	0.0057	1.64e-08	0.634667	eur	14	++++--+++-+++-	14	0	0.000296	PASS	FALSE							tagged
hypothyroidism	mixed_both	Novel	2:55597988:C:T	2	55597988	C	T	rs143002519	intronic	PPP4R3B	PNPT1,PPP4R3B-DT		.	.	0.0422	0.0605	0.0083	2.42e-13	0.097941	sas,amr,mixed,eur,csa,eas,afr	24	+++++----+++++++--+-+---	16	1	3.57e-10	PASS	FALSE							tagged
hypothyroidism	eur_both	Novel	2:55631724:AAGAT:A	2	55631724	AAGAT	A	rs149052242	intergenic	PPP4R3B;PNPT1	PNPT1,PPP4R3B-DT		dist=14102;dist=2333	.	0.0503	0.0684	0.0086	2.36e-15	0.111878	eur	11	+-?+-?-++++++?	11	2	2.68e-09	PASS	FALSE							most_significant
hypothyroidism	mixed_both	Novel	2:61177770:C:G	2	61177770	C	G	rs3821224	ncRNA_exonic	AHSA2P	C2orf74,C2orf74-AS1		.	.	0.3281	-0.0239	0.0036	1.8e-11	0.426217	sas,amr,mixed,eur,eas,afr	22	-------+-----+-?-++---?+	16	1	2.08e-08	PASS	FALSE							most_significant
hypothyroidism	eur_both	Novel	2:62304949:C:T	2	62304949	C	T	rs56287910	intergenic	B3GNT2;TMEM17			dist=80218;dist=195270	.	0.4073	0.0355	0.0037	2.82e-21	0.655823	eur	14	++++++-+++++++	14	2	5.52e-09	PASS	FALSE							tagged
hypothyroidism	mixed_both	Novel	2:62304949:C:T	2	62304949	C	T	rs56287910	intergenic	B3GNT2;TMEM17			dist=80218;dist=195270	.	0.4215	0.0335	0.0034	2.62e-22	0.578676	sas,amr,mixed,eur,eas,afr	22	++++++++-++++++?--++++?+	16	2	9.96e-10	PASS	FALSE							most_significant
hypothyroidism	eur_both	Novel	2:65337022:A:G	2	65337022	A	G	rs11886456	intronic	SPRED2			.	.	0.2587	0.0306	0.0045	6.98e-12	0.008698	eur	13	+-?++++++-++++	13	0	9.79e-06	PASS	FALSE							most_significant
hypothyroidism	mixed_both	Novel	2:65377780:A:G	2	65377780	A	G	rs268120	intronic	SPRED2			.	.	0.7357	-0.0263	0.004	2.73e-11	0.08596	sas,amr,mixed,eur,eas,afr	22	-----++--+----++--++-??-	15	0	1.71e-06	PASS	FALSE							tagged
hypothyroidism	mixed_both	Novel	2:88786984:A:G	2	88786984	A	G	rs183750371	ncRNA_intronic	ANKRD36BP2			.	.	0.019	0.1616	0.0271	2.61e-09	0.391441	mixed,eur	4	+???+????????????-??+???	4	1	4.27e-11	PASS	FALSE							tagged
hypothyroidism	eur_both	Novel	2:89174326:G:A	2	89174326	G	A	rs1016871223	intergenic	MIR4436A;LOC107985911			dist=361872;dist=368513	.	0.0195	0.181	0.0283	1.65e-10	0.542115	eur	4	+????+-?????+?	4	1	4.05e-12	PASS	FALSE							most_significant
hypothyroidism	mixed_both	Novel	2:96514893:T:C	2	96514893	T	C	rs542166863	intergenic	NEURL3;LOC105373496			dist=9536;dist=13048	.	0.0184	0.2049	0.026	3e-15	0.495155	mixed,eur	7	++-?+????????+-?????+???	7	1	8.7e-20	PASS	FALSE							most_significant
hypothyroidism	eur_both	Novel	2:97890066:T:C	2	97890066	T	C	rs182482858	intronic	TMEM131	COX5B,FAHD2B	COX5B,ANKRD36,FAHD2B	.	.	0.0185	0.2327	0.0258	1.99e-19	0.857544	eur	5	+????+??+??++?	5	1	7.61e-24	PASS	FALSE							most_significant
hypothyroidism	eur_both	Novel	2:111531091:G:A	2	111531091	G	A	rs7597953	intergenic	MIR4435-2HG;ANAPC1	ANAPC1	ANAPC1	dist=35930;dist=236549	.	0.7349	-0.0303	0.0051	3.83e-09	0.464036	eur	7	-???+--???---?	7	1	4.38e-08	PASS	FALSE							most_significant
hypothyroidism	eur_both	Novel	2:113224233:A:G	2	113224233	A	G	rs6755639	intronic	PAX8	PAX8-AS1,PAX8	PAX8	.	.	0.5297	0.0306	0.0037	1.01e-16	0.0107	eur	14	+++++-++++++++	14	1	2.46e-14	PASS	FALSE							tagged
hypothyroidism	mixed_both	Novel	2:113224233:A:G	2	113224233	A	G	rs6755639	intronic	PAX8	PAX8-AS1,PAX8		.	.	0.5346	0.0304	0.0034	3.37e-19	0.023134	sas,amr,mixed,eur,csa,eas,afr	24	++++-++++-++++++-+-+++--	16	1	6.23e-11	PASS	FALSE							most_significant
hypothyroidism	eur_both	Novel	2:144673069:A:G	2	144673069	A	G	rs6718158	ncRNA_intronic	TEX41			.	.	0.9151	-0.0454	0.0067	9.39e-12	0.075181	eur	11	-?-+---?-----?	11	0	2.71e-07	PASS	FALSE							tagged
hypothyroidism	mixed_both	Novel	2:144688891:C:T	2	144688891	C	T	rs66537831	ncRNA_intronic	TEX41			.	.	0.0786	0.0477	0.0064	6.61e-14	0.077876	sas,amr,mixed,eur,eas,afr	21	+++-+++-++-++++?-+?++-?+	15	0	2.36e-07	PASS	FALSE							most_significant
hypothyroidism	mixed_both	Novel	2:152163732:A:C	2	152163732	A	C	rs72864754	intronic	STAM2	ARL6IP6	STAM2	.	.	0.1627	0.0252	0.0046	3.56e-08	0.813125	sas,amr,mixed,eur,csa,eas,afr	24	++++++-++-+++++-----+++-	16	0	0.000316	PASS	FALSE							most_significant
hypothyroidism	afr_both	Novel	2:157442033:C:T	2	157442033	C	T	rs141424645	intronic	CYTIP			.	.	0.0027	0.9218	0.15	8.04e-10	0.41621	afr	5	+?+-?++?	5	0	2.76e-06	PASS	FALSE							most_significant
hypothyroidism	eur_both	Novel	2:162254026:A:G	2	162254026	A	G	rs2111485	intergenic	FAP;IFIH1	PSMD14-DT,DPP4,IFIH1	PSMD14	dist=10581;dist=13048	.	0.5991	0.0527	0.0038	1.22e-44	0.040105	eur	13	+++++++++++++?	13	3	2.08e-19	PASS	FALSE							most_significant
hypothyroidism	mixed_both	Novel	2:162268127:T:C	2	162268127	T	C	rs35667974	exonic	IFIH1	PSMD14-DT,IFIH1,DPP4	PSMD14	.	nonsynonymous SNV	0.017	-0.1783	0.0137	1.12e-38	0.34304	mixed,afr,eur	15	-----??-??-----??-?---??	13	2	5.71e-16	PASS	FALSE							tagged
hypothyroidism	mixed_both	Novel	2:173874241:G:A	2	173874241	G	A	rs11688369	intergenic	CDCA7;SP3	SP3		dist=505248;dist=26535	.	0.5561	0.0249	0.0037	8.51e-12	0.184767	sas,amr,mixed,eur,eas,afr	21	+++?+-+-+-+++++-+++-+??+	14	0	7.19e-07	PASS	FALSE							most_significant
hypothyroidism	eur_both	Novel	2:173896883:G:T	2	173896883	G	T	rs6718188	intergenic	CDCA7;SP3	SP3		dist=527890;dist=3893	.	0.3667	-0.0238	0.0037	1.67e-10	0.34562	eur	14	--+------+----	14	0	1.32e-06	PASS	FALSE							tagged
hypothyroidism	eur_both	Novel	2:176635778:C:T	2	176635778	C	T	rs72928334	ncRNA_intronic	LINC01116			.	.	0.2524	0.0254	0.0044	8.61e-09	0.949314	eur	12	++?+-+-?++++++	12	0	0.000116	PASS	FALSE							tagged
hypothyroidism	mixed_both	Novel	2:177222659:T:C	2	177222659	T	C	rs1142940	UTR3	HNRNPA3			NM_001330247:c.*3267T>C;NM_001330249:c.*615T>C;NM_194247:c.*3267T>C;NM_001330250:c.*615T>C;NM_001330248:c.*615T>C;NM_001330251:c.*3267T>C	.	0.8892	-0.0371	0.0059	2.5e-10	0.545626	sas,amr,mixed,eur,eas,afr	19	-------+++??---?+--+-??+	14	0	1.03e-06	PASS	FALSE							most_significant
hypothyroidism	mixed_both	Novel	2:181260217:T:TAAACCGACA	2	181260217	T	TAAACCGACA	rs11282358	ncRNA_intronic	LINC01934			.	.	0.7576	-0.0323	0.0042	7.38e-15	0.249942	sas,amr,mixed,eur,eas,afr	17	----?---?-??---?++-++??+	13	1	2.08e-08	PASS	FALSE							tagged
hypothyroidism	eur_both	Novel	2:181268259:A:G	2	181268259	A	G	rs1030964	ncRNA_intronic	LINC01934			.	.	0.7307	-0.0327	0.0042	4.6e-15	0.21957	eur	13	----+++------?	13	2	2.29e-08	PASS	FALSE							most_significant
hypothyroidism	eur_both	Previously reported	2:191079016:C:T	2	191079016	C	T	rs11889341	intronic	STAT4	MFSD6,MYO1B-AS1,NAB1,GLS,HIBCH,NEMP2-DT	MFSD6,C2orf88,NAB1,HIBCH	.	.	0.2236	0.0913	0.0043	1.31e-98	4.97e-05	eur	14	++++++++++++++	14	4	1.16e-42	PASS	FALSE	37872160	Williams AT	MFSD6	ENSG00000151690	rs7721	3e-10	tagged
hypothyroidism	mixed_both	Previously reported	2:191093930:C:T	2	191093930	C	T	rs4274624	intronic	STAT4	MFSD6,NEMP2-DT,HIBCH,NAB1	HIBCH,NAB1,MFSD6	.	.	0.7681	-0.0895	0.004	2.09e-109	7.31e-06	sas,amr,mixed,eur,eas,afr	18	------?+?----?-?+----??-	14	5	1.85e-44	PASS	FALSE	37872160	Williams AT	MFSD6	ENSG00000151690	rs7721	3e-10	most_significant
hypothyroidism	eur_both	Novel	2:196279210:G:A	2	196279210	G	A	rs6741551	intronic	HECW2			.	.	0.1797	-0.0274	0.005	3.43e-08	0.071667	eur	12	--?--?--------	12	0	0.000298	PASS	FALSE							tagged
hypothyroidism	mixed_both	Novel	2:196341591:C:G	2	196341591	C	G	rs10179178	intronic	HECW2			.	.	0.1932	-0.0254	0.0044	9.52e-09	0.626925	sas,amr,mixed,eur,csa,eas,afr	23	----+?+-+-+---+----+----	15	0	0.005186	PASS	FALSE							most_significant
hypothyroidism	eur_both	Novel	2:197960782:G:C	2	197960782	G	C	rs61435657	intronic	PLCL1			.	.	0.3477	0.0232	0.004	6.6e-09	0.996305	eur	13	+-?+++++++++++	13	0	0.00046	PASS	FALSE							most_significant
hypothyroidism	eur_both	Novel	2:203874196:G:A	2	203874196	G	A	rs3087243	downstream	CTLA4			dist=231	.	0.4469	-0.1281	0.0042	7.34e-208	6.28e-10	eur	13	------------?-	13	7	7.95e-107	PASS	FALSE							tagged
hypothyroidism	eas_eas	Novel	2:203875058:A:G	2	203875058	A	G	rs231723	intergenic	CTLA4;ICOS			dist=1093;dist=61705	.	0.5957	0.1311	0.021	4.66e-10	0.953976	csa,eas,sas	11	++++++++--+	8	1	8.21e-10	PASS	FALSE							tagged
hypothyroidism	mixed_both	Novel	2:203880280:T:C	2	203880280	T	C	rs11571297	intergenic	CTLA4;ICOS			dist=6315;dist=56483	.	0.4634	-0.1246	0.0039	5.06e-226	2.26e-08	sas,amr,mixed,eur,eas,afr	20	?-------+-??----+-----?+	14	7	3.43e-95	PASS	FALSE							most_significant
hypothyroidism	amr_both	Novel	2:203880280:T:C	2	203880280	T	C	rs11571297	intergenic	CTLA4;ICOS			dist=6315;dist=56483	.	0.467	-0.1333	0.0146	7.86e-20	0.955157	amr	7	-------	7	1	1.11e-12	PASS	FALSE							tagged
hypothyroidism	mixed_both	Novel	2:206050924:C:G	2	206050924	C	G	rs818004	intronic	INO80D			.	.	0.7225	-0.0219	0.0039	2.67e-08	0.430076	sas,amr,mixed,eur,eas,afr	20	------?---++---?++-++??-	15	0	0.000177	PASS	FALSE							most_significant
hypothyroidism	eur_both	Novel	2:213152028:G:C	2	213152028	G	C	rs11903721	intronic	IKZF2	SPAG16-DT,IKZF2	IKZF2	.	.	0.4584	-0.0349	0.0038	5.63e-20	0.137804	eur	12	--?--+-?------	12	1	3.67e-09	PASS	FALSE							most_significant
hypothyroidism	mixed_both	Novel	2:213160538:G:A	2	213160538	G	A	rs13001511	ncRNA_intronic	LINC01953		IKZF2	.	.	0.5268	0.0309	0.0038	2.56e-16	0.619759	sas,amr,mixed,eur,eas,afr	15	+++?+-?+?-??+?+?+++-+??+	12	1	4.42e-09	PASS	FALSE							tagged
hypothyroidism	mixed_both	Previously reported	2:216749927:G:A	2	216749927	G	A	rs6754506	intergenic	IGFBP5;TNP1	IGFBP5,TNP1	TNP1	dist=54378;dist=109532	.	0.604	0.0504	0.0036	1.62e-43	8.9e-05	sas,amr,mixed,eur,eas,afr	19	++++++-++-??+++?+--++??+	14	2	2.71e-32	PASS	FALSE	32769997;37872160;30367059;25743335;25436638	Malinowski JR,Williams AT,Zhou W,Taylor PN,Teumer A	DIRC3-AS1,DIRC3,NHEJ1	ENSG00000187736,ENSG00000231672,ENSG00000233143	rs1861628,rs6724073,rs7568039,rs6711608,rs11679511,rs13020935,rs1861630,rs57866041,rs3731890	2e-20,7e-09,4e-06,1e-148,2e-62,2e-19,3e-10,4e-95,3e-148,1e-206,3e-78	most_significant
hypothyroidism	eur_both	Previously reported	2:216761868:G:T	2	216761868	G	T	rs6724363	intergenic	IGFBP5;TNP1	TNP1,IGFBP5	TNP1	dist=66319;dist=97591	.	0.7262	0.066	0.0048	2.87e-43	8.94e-05	eur	12	++++-+++++++??	12	1	4.96e-48	PASS	FALSE	25743335;30367059;32769997;25436638;37872160	Zhou W,Malinowski JR,Taylor PN,Teumer A,Williams AT	DIRC3-AS1,NHEJ1,DIRC3	ENSG00000233143,ENSG00000187736,ENSG00000231672	rs6724073,rs1861630,rs7568039,rs3731890,rs11679511,rs6711608,rs1861628,rs13020935,rs57866041	2e-62,7e-09,3e-148,2e-19,4e-06,2e-20,3e-78,3e-10,4e-95,1e-206,1e-148	tagged
hypothyroidism	amr_both	Previously reported	2:216763707:A:G	2	216763707	A	G	rs1861628	intergenic	IGFBP5;TNP1			dist=68158;dist=95752	.	0.5998	0.1075	0.0151	1.13e-12	0.906537	amr	6	++++++?	6	1	6.88e-09	PASS	FALSE	25743335;25436638;32769997;37872160	Williams AT,Taylor PN,Malinowski JR,Zhou W	DIRC3-AS1	ENSG00000233143	rs57866041,rs1861628,rs6711608,rs13020935,rs7568039,rs1861630	1e-206,4e-06,2e-19,4e-95,3e-78,3e-148,1e-148	tagged
hypothyroidism	mixed_both	Novel	2:224907675:G:A	2	224907675	G	A	rs12466436	intronic	DOCK10			.	.	0.6144	-0.0239	0.0035	1.12e-11	0.117341	sas,amr,mixed,eur,eas,afr	20	-------+?++----?-+-+-??-	15	0	7.75e-05	PASS	FALSE							tagged
hypothyroidism	eur_both	Novel	2:224919775:C:T	2	224919775	C	T	rs35393036	intronic	DOCK10			.	.	0.6378	-0.0258	0.0038	1.06e-11	0.727161	eur	13	----+-+-+----?	13	0	5.4e-07	PASS	FALSE							most_significant
hypothyroidism	eur_both	Novel	2:227805721:T:C	2	227805721	T	C	rs10187276	intergenic	SLC19A3;CCL20	CCL20	CCL20	dist=87693;dist=8121	.	0.7357	-0.0353	0.0044	2.06e-15	0.345048	eur	10	-+?-+--??----?	10	1	4.16e-08	PASS	FALSE							tagged
hypothyroidism	mixed_both	Novel	2:227805760:C:G	2	227805760	C	G	rs1811711	intergenic	SLC19A3;CCL20	CCL20	CCL20	dist=87732;dist=8082	.	0.1697	0.0387	0.0048	4.35e-16	0.217346	sas,amr,mixed,eur,eas,afr	16	++++++?-?+??+?+?-++-+??+	13	0	5.84e-08	PASS	FALSE							most_significant
hypothyroidism	eur_both	Novel	2:233204655:C:T	2	233204655	C	T	rs9247	exonic	INPP5D			.	nonsynonymous SNV	0.1789	0.0333	0.005	2.02e-11	0.626846	eur	11	++?+++-?+++++?	11	0	6.11e-05	PASS	FALSE							tagged
hypothyroidism	mixed_both	Novel	2:233204655:C:T	2	233204655	C	T	rs9247	exonic	INPP5D			.	nonsynonymous SNV	0.1896	0.0305	0.0045	1.2e-11	0.320692	sas,amr,mixed,eur,eas,afr	16	++++++?+?-??+?+?+-+++??+	13	0	1.65e-05	PASS	FALSE							most_significant
hypothyroidism	eur_both	Previously reported	2:241255979:C:T	2	241255979	C	T	rs59384702	intronic	HDLBP	ATG4B,THAP4,FARP2,ANO7,DTYMK,SEPTIN2,STK25,AGXT	ATG4B,DTYMK,ING5,FARP2,THAP4	.	.	0.2623	-0.0397	0.0042	1.11e-21	0.263201	eur	14	-+------------	14	2	3.13e-09	PASS	FALSE	37872160;32769997	Zhou W,Williams AT	BOK - THAP4		rs6717283,rs13393394	1e-11,3e-25	most_significant
hypothyroidism	mixed_both	Previously reported	2:241593573:TA:T	2	241593573	TA	T	rs11284075	intronic	THAP4	DTYMK,THAP4,AGXT,SEPTIN2,STK25,FARP2,ANO7	FARP2,DTYMK,THAP4	.	.	0.1573	0.0478	0.0051	2.86e-21	0.263404	sas,amr,mixed,eur,csa,eas,afr	20	++++?+++++??+++-+++-+?-+	13	1	3.61e-12	PASS	FALSE	32769997;37872160	Williams AT,Zhou W	BOK - THAP4		rs13393394,rs6717283	1e-11,3e-25	tagged
hypothyroidism	amr_both	Previously reported	2:241901626:G:A	2	241901626	G	A	rs3935292	ncRNA_intronic	LINC01237			.	.	0.1578	-0.1253	0.0215	5.96e-09	0.240477	amr	7	--+----	7	0	2.91e-05	PASS	FALSE	32769997;37872160	Williams AT,Zhou W	BOK - THAP4		rs6717283,rs13393394	1e-11,3e-25	tagged
hypothyroidism	mixed_both	Novel	3:4981889:G:A	3	4981889	G	A	rs6790630	intronic	BHLHE40			.	.	0.2199	0.0309	0.0047	5.76e-11	0.171176	sas,amr,mixed,eur,eas,afr	17	?++-++++?-??+++?-++-+??+	13	0	2.86e-07	PASS	FALSE							tagged
hypothyroidism	eur_both	Novel	3:4984323:A:G	3	4984323	A	G	rs11130215	UTR3	BHLHE40			NM_003670:c.*631A>G	.	0.1776	0.039	0.0054	6.66e-13	0.290942	eur	12	++++-+++++++??	12	1	1.07e-08	PASS	FALSE							most_significant
hypothyroidism	eur_both	Previously reported	3:12173407:A:G	3	12173407	A	G	rs310753	intronic	SYN2	SYN2,Metazoa_SRP,PPARG	SYN2,PPARG,TIMP4	.	.	0.7473	-0.0761	0.0043	2.86e-71	0.88466	eur	13	------+------?	13	4	1.77e-35	PASS	FALSE	25743335;37872160;32769997	Taylor PN,Zhou W,Williams AT	SYN2 - GSTM5P1,SYN2	ENSG00000157152,None	rs310763,rs1661583,rs307600,rs144186992,rs310755	8e-22,1e-50,6e-09,1e-25,2e-58	tagged
hypothyroidism	mixed_both	Previously reported	3:12187515:A:G	3	12187515	A	G	rs794999	exonic	SYN2	Metazoa_SRP,PPARG,SYN2	PPARG,TIMP4,SYN2	.	nonsynonymous SNV	0.7274	-0.0707	0.0039	4.34e-74	0.851306	sas,amr,mixed,eur,eas,afr	21	---------------?-+---??+	15	4	1.18e-23	PASS	FALSE	25743335;32769997;37872160	Williams AT,Zhou W,Taylor PN	SYN2,SYN2 - GSTM5P1	None,ENSG00000157152	rs307600,rs1661583,rs144186992,rs310763,rs310755	1e-25,2e-58,1e-50,6e-09,8e-22	most_significant
hypothyroidism	mixed_both	Novel	3:14202550:G:A	3	14202550	G	A	rs6442429	intergenic	LSM3;LINC01267	SLC6A6,XPC	XPC,SLC6A6,CHCHD4	dist=1428;dist=145901	.	0.533	-0.02	0.0034	4.15e-09	0.135292	sas,amr,mixed,eur,csa,eas,afr	23	-----+-+++---+-+++---?++	15	0	0.000298	PASS	FALSE							tagged
hypothyroidism	eur_both	Novel	3:14209907:C:T	3	14209907	C	T	rs11128684	intergenic	LSM3;LINC01267	XPC,SLC6A6	XPC,SLC6A6,CHCHD4	dist=8785;dist=138544	.	0.4631	-0.0228	0.0037	4.51e-10	0.244887	eur	14	-+----++------	14	0	0.000101	PASS	FALSE							most_significant
hypothyroidism	mixed_both	Novel	3:18241082:G:A	3	18241082	G	A	rs62238493	ncRNA_intronic	LOC339862			.	.	0.2376	-0.0243	0.0041	4.26e-09	0.041259	sas,amr,mixed,eur,csa,eas,afr	23	-------+++---+-+++-+-?-+	15	0	2.37e-06	PASS	FALSE							most_significant
hypothyroidism	eur_both	Novel	3:18241082:G:A	3	18241082	G	A	rs62238493	ncRNA_intronic	LOC339862			.	.	0.2602	-0.0242	0.0043	2.36e-08	0.03013	eur	14	+---+-++------	14	0	2.44e-06	PASS	FALSE							tagged
hypothyroidism	mixed_both	Novel	3:23233828:A:T	3	23233828	A	T	rs11711630	intronic	UBE2E2			.	.	0.296	0.0227	0.0037	5.44e-10	0.263025	sas,amr,mixed,eur,eas,afr	22	+++++++-+-+++++?++-++-?+	16	0	0.000416	PASS	FALSE							most_significant
hypothyroidism	eur_both	Novel	3:23323392:G:A	3	23323392	G	A	rs9844558	intronic	UBE2E2			.	.	0.6794	-0.0228	0.0039	6.28e-09	0.46319	eur	13	-+-----------?	13	0	0.000215	PASS	FALSE							tagged
hypothyroidism	eur_both	Novel	3:32308158:G:A	3	32308158	G	A	rs9847942	intronic	CMTM8			.	.	0.1203	0.0369	0.006	6.36e-10	0.813975	eur	14	+-++++++++++++	14	0	1.04e-06	PASS	FALSE							tagged
hypothyroidism	mixed_both	Novel	3:32308158:G:A	3	32308158	G	A	rs9847942	intronic	CMTM8			.	.	0.1317	0.0375	0.0054	5.69e-12	0.586436	sas,amr,mixed,eur,csa,eas,afr	23	+++++++++--++++++++++?--	15	0	1.04e-06	PASS	FALSE							most_significant
hypothyroidism	eur_both	Novel	3:36979158:T:C	3	36979158	T	C	rs4678920	intergenic	TRANK1;EPM2AIP1	GOLGA4,EPM2AIP1,LRRFIP2,LINC02033,RPL29P11,UBE2FP1,TRANK1,RPS16P4	LRRFIP2,LINC02033,EPM2AIP1,TRANK1	dist=34104;dist=5885	.	0.4315	-0.0374	0.0037	1.81e-24	0.742851	eur	14	--------------	14	2	1.54e-09	PASS	FALSE							tagged
hypothyroidism	mixed_both	Novel	3:37021468:G:T	3	37021468	G	T	rs3774338	intronic	MLH1	LINC02033,GOLGA4,RPL29P11,EPM2AIP1,TRANK1,LRRFIP2,UBE2FP1,RPS16P4	MLH1,EPM2AIP1,TRANK1,LRRFIP2	.	.	0.4121	-0.0375	0.0034	1.61e-28	0.541906	sas,amr,mixed,eur,eas,afr	22	------++++?-----+-----?-	16	2	3.21e-09	PASS	FALSE							most_significant
hypothyroidism	mixed_both	Novel	3:39265671:G:A	3	39265671	G	A	rs3732378	exonic	CX3CR1	EEF1A1P24,CSRNP1,CX3CR1	RPSA	.	nonsynonymous SNV	0.1523	0.0488	0.0046	2.56e-26	0.722925	sas,amr,mixed,eur,csa,eas,afr	24	+++++++---+++++++++-++++	16	1	1.6e-11	PASS	FALSE							most_significant
hypothyroidism	eur_both	Novel	3:39265671:G:A	3	39265671	G	A	rs3732378	exonic	CX3CR1	RPSA,CX3CR1,EEF1A1P24,CSRNP1	RPSA,CX3CR1	.	nonsynonymous SNV	0.1685	0.0497	0.0048	4.11e-25	0.420988	eur	14	++++-+++++++++	14	2	3.95e-11	PASS	FALSE							tagged
hypothyroidism	mixed_both	Novel	3:45875055:TA:T	3	45875055	TA	T	rs35605052	intronic	LZTFL1	CCR5AS,LZTFL1,CCR2	LZTFL1,CCR3	.	.	0.1916	0.0424	0.0046	1.38e-20	0.173984	sas,amr,mixed,eur,eas,afr	19	++++?+-+++??+++---+++??+	13	2	2.09e-08	PASS	FALSE							most_significant
hypothyroidism	eur_both	Novel	3:45875055:TA:T	3	45875055	TA	T	rs35605052	intronic	LZTFL1	LZTFL1,CCR2,LINC02009,CCR5AS	CCR3,LZTFL1	.	.	0.206	0.0415	0.0048	5.95e-18	0.420711	eur	11	++?++?-++++++?	11	2	3.4e-08	PASS	FALSE							tagged
hypothyroidism	mixed_both	Novel	3:49098528:C:G	3	49098528	C	G	rs13064784	intronic	QARS1	WDR6,SHISA5,NCKIPSD,GPX1,USP19,CCDC71,ARIH2,DALRD3,IHO1,P4HTM	P4HTM,NCKIPSD,QRICH1,ARIH2OS,DALRD3,USP19,ARIH2	.	.	0.6564	-0.0208	0.0036	6.49e-09	0.468579	sas,amr,mixed,eur,eas,afr	22	------++--------+---+??+	15	0	6.05e-06	PASS	FALSE							most_significant
hypothyroidism	eur_both	Novel	3:50278688:T:C	3	50278688	T	C	rs6776145	upstream	LSMEM2	CYB561D2	CYB561D2,NPRL2,RASSF1,LSMEM2	dist=399	.	0.1341	0.0296	0.0054	4.56e-08	0.924344	eur	14	+-++-+++++++++	14	0	0.000184	PASS	FALSE							most_significant
hypothyroidism	mixed_both	Novel	3:58197909:G:A	3	58197909	G	A	rs35677470	exonic	DNASE1L3	PDHB	PXK,PDHB	.	nonsynonymous SNV	0.0647	0.0455	0.0067	1.42e-11	0.104993	sas,amr,mixed,eur,csa,eas,afr	23	+++++--+-+-++-+?++-++++-	16	1	2.54e-08	PASS	FALSE							tagged
hypothyroidism	eur_both	Novel	3:58197909:G:A	3	58197909	G	A	rs35677470	exonic	DNASE1L3	PDHB,PXK	ABHD6,PXK,PDHB,DNASE1L3	.	nonsynonymous SNV	0.0734	0.0467	0.0069	1.42e-11	0.070644	eur	14	+-+++++-++++++	14	1	6.86e-09	PASS	FALSE							most_significant
hypothyroidism	eur_both	Novel	3:71503981:T:G	3	71503981	T	G	rs9842406	intronic	FOXP1			.	.	0.4178	-0.0265	0.0038	3.67e-12	0.853181	eur	14	-+----+-------	14	0	0.000232	PASS	FALSE							most_significant
hypothyroidism	mixed_both	Novel	3:72345701:T:C	3	72345701	T	C	rs61192126	intergenic	LINC00870;RYBP			dist=171362;dist=28892	.	0.2757	0.0242	0.0039	5.22e-10	0.805097	sas,amr,mixed,eur,eas,afr	21	++++++++-+??++++-+-+++?+	15	0	6.63e-06	PASS	FALSE							tagged
hypothyroidism	eur_both	Novel	3:98742800:C:T	3	98742800	C	T	rs28553326	intronic	ST3GAL6			.	.	0.2673	0.0293	0.0043	7.72e-12	0.571935	eur	14	++++++-+++++++	14	1	1.98e-09	PASS	FALSE							tagged
hypothyroidism	mixed_both	Novel	3:98742800:C:T	3	98742800	C	T	rs28553326	intronic	ST3GAL6			.	.	0.2827	0.0291	0.0039	5.51e-14	0.235971	sas,amr,mixed,eur,eas,afr	22	++++++---++++++?--++++?+	16	1	1.98e-09	PASS	FALSE							most_significant
hypothyroidism	mixed_both	Novel	3:101701059:G:A	3	101701059	G	A	rs4377474	intergenic	RPL24;PDCL3P4	NXPE3	NXPE3	dist=14341;dist=11375	.	0.0837	0.038	0.0068	2.36e-08	0.316895	sas,amr,mixed,eur,eas,afr	20	+++?++?++---+++?+--+++?+	15	0	4.44e-06	PASS	FALSE							most_significant
hypothyroidism	eur_both	Novel	3:106208853:T:C	3	106208853	T	C	rs12633860	intergenic	CBLB;LINC00882		CBLB	dist=339452;dist=900937	.	0.2189	0.0526	0.0044	6.1e-33	0.000757	eur	14	++++++-+++++++	14	2	1.63e-18	PASS	FALSE							tagged
hypothyroidism	mixed_both	Novel	3:106229671:A:G	3	106229671	A	G	rs1921445	intergenic	CBLB;LINC00882			dist=360270;dist=880119	.	0.2196	0.0549	0.0041	2.66e-41	0.087828	sas,amr,mixed,eur,eas,afr	22	++++++++-++++++?--++++?-	16	3	3.83e-19	PASS	FALSE							most_significant
hypothyroidism	mixed_both	Novel	3:108731122:C:T	3	108731122	C	T	rs60836318	intergenic	DZIP3;RETNLB		TRAT1	dist=36282;dist=24517	.	0.1889	0.0487	0.0044	4.55e-28	0.157907	sas,amr,mixed,eur,csa,eas,afr	19	+++++?++++??+-+?--+++?--	13	2	1.46e-10	PASS	FALSE							most_significant
hypothyroidism	eur_both	Novel	3:108762883:C:A	3	108762883	C	A	rs3762793	intergenic	RETNLB;TRAT1	RPL13P8	TRAT1	dist=5600;dist=59903	.	0.6131	-0.0415	0.0038	5.77e-28	0.821836	eur	13	------+------?	13	2	7.71e-16	PASS	FALSE							tagged
hypothyroidism	mixed_both	Novel	3:112967681:C:T	3	112967681	C	T	rs140763487	intronic	CD200R1		CD200R1	.	.	0.0118	0.1051	0.0165	2.12e-10	0.200468	amr,mixed,eur,eas,afr	18	+++++++-??+++++?++?+++??	15	0	0.000263	PASS	FALSE							most_significant
hypothyroidism	eur_both	Novel	3:112967681:C:T	3	112967681	C	T	rs140763487	intronic	CD200R1		CD200R1	.	.	0.0133	0.0954	0.0169	1.59e-08	0.313341	eur	14	-+++++++++++++	14	0	0.000105	PASS	FALSE							tagged
hypothyroidism	mixed_both	Novel	3:119525087:G:A	3	119525087	G	A	rs1599796	UTR3	CD80;TIMMDC1	POGLUT1	POGLUT1	NM_005191:c.*701C>T;NM_016589:c.*1331G>A	.	0.1931	0.0378	0.0043	7.4e-19	0.059877	sas,amr,mixed,eur,eas,afr	22	++++++-++++++++?---+++?+	16	1	1.14e-13	PASS	FALSE							most_significant
hypothyroidism	eur_both	Novel	3:119525087:G:A	3	119525087	G	A	rs1599796	UTR3	CD80;TIMMDC1	POGLUT1	POGLUT1	NM_005191:c.*701C>T;NM_016589:c.*1331G>A	.	0.2032	0.0377	0.0045	7.67e-17	0.017486	eur	14	+-++++-+++++++	14	1	5.76e-13	PASS	FALSE							tagged
hypothyroidism	mixed_both	Novel	3:122074661:T:C	3	122074661	T	C	rs10511408	intronic	CD86	POLQ	SLC15A2	.	.	0.0506	0.0515	0.0077	2.49e-11	0.070377	sas,amr,mixed,eur,eas,afr	22	+++++-++-+++++-?++++++?+	16	1	2.7e-10	PASS	FALSE							most_significant
hypothyroidism	eur_both	Novel	3:122074661:T:C	3	122074661	T	C	rs10511408	intronic	CD86	GOLGB1,POLQ		.	.	0.0554	0.051	0.008	1.96e-10	0.115266	eur	14	+-+++++++-++++	14	1	2.75e-09	PASS	FALSE							tagged
hypothyroidism	mixed_both	Novel	3:124582993:G:A	3	124582993	G	A	rs73191618	intronic	KALRN	KALRN	KALRN	.	.	0.1009	-0.0417	0.0057	3.85e-13	0.115339	sas,amr,mixed,eur,csa,eas,afr	24	-----++-+--------+-+-+--	16	0	1.09e-05	PASS	FALSE							tagged
hypothyroidism	eur_both	Novel	3:124584243:T:C	3	124584243	T	C	rs73191621	intronic	KALRN	KALRN	KALRN	.	.	0.1073	-0.046	0.0061	4.08e-14	0.098638	eur	14	-+--+-+-+----+	14	1	4.38e-08	PASS	FALSE							most_significant
hypothyroidism	mixed_both	Novel	3:141858471:G:A	3	141858471	G	A	rs77557302	intergenic	GRK7;ATP1B3	ATP1B3-AS1		dist=39119;dist=18172	.	0.1246	-0.0396	0.0051	9.16e-15	0.26796	sas,amr,mixed,eur,eas,afr	23	----+--------------+--?+	16	0	2.79e-06	PASS	FALSE							most_significant
hypothyroidism	eur_both	Novel	3:141858471:G:A	3	141858471	G	A	rs77557302	intergenic	GRK7;ATP1B3			dist=39119;dist=18172	.	0.1358	-0.0368	0.0054	1.17e-11	0.068559	eur	14	----++--------	14	0	7.71e-06	PASS	FALSE							tagged
hypothyroidism	mixed_both	Previously reported	3:149494692:C:A	3	149494692	C	A	rs56303133	intronic	TM4SF4	TM4SF4,RNF13,COMMD2,WWTR1-AS1,WWTR1	COMMD2,TM4SF4,WWTR1,RNF13	.	.	0.3473	-0.0491	0.0042	1.18e-31	0.090265	sas,amr,mixed,eur,csa,eas,afr	21	-?-?--+++-+-----++-+?---	13	2	1.02e-24	PASS	FALSE	30367059;32769997;37872160	Williams AT,Zhou W,Teumer A	TM4SF4,TM4SF4 - WWTR1	None,ENSG00000169903	rs28502438,rs13075906,rs11926459	7e-10,1e-13,1e-21	tagged
hypothyroidism	eur_both	Previously reported	3:149494692:C:A	3	149494692	C	A	rs56303133	intronic	TM4SF4	WWTR1-AS1,COMMD2,WWTR1,TM4SF4,RNF13	WWTR1,COMMD2,RNF13,TM4SF4	.	.	0.3981	-0.0451	0.0038	7.56e-33	0.009627	eur	14	----+-+-------	14	2	2.66e-33	PASS	FALSE	30367059;37872160;32769997	Teumer A,Zhou W,Williams AT	TM4SF4,TM4SF4 - WWTR1	ENSG00000169903,None	rs11926459,rs28502438,rs13075906	1e-13,7e-10,1e-21	most_significant
hypothyroidism	eur_both	Novel	3:160236844:C:T	3	160236844	C	T	rs6791269	ncRNA_intronic	TRIM59-IFT80	SMC4,IL12A,TRIM59,KRT8P12	TRIM59,SMC4,KPNA4	.	.	0.0799	-0.0482	0.0074	6.95e-11	0.29341	eur	14	+---+---------	14	0	8.98e-07	PASS	FALSE							tagged
hypothyroidism	mixed_both	Novel	3:160529563:AATTAGTGCT:A	3	160529563	AATTAGTGCT	A	rs74643072	intronic	KPNA4	TRIM59,SMC4,IL12A,KRT8P12	TRIM59,SMC4,KPNA4	.	.	0.0743	-0.0504	0.0075	1.43e-11	0.248121	sas,amr,mixed,eur,csa,eas,afr	20	----?++--+??---+++-+-?-+	13	0	5.15e-07	PASS	FALSE							most_significant
hypothyroidism	mixed_both	Novel	3:169179045:A:G	3	169179045	A	G	rs12636139	intronic	MECOM	LRRIQ4		.	.	0.1732	0.0256	0.0047	4.27e-08	0.706438	sas,amr,mixed,eur,eas,afr	23	++++++---++++++-++-+++?+	16	0	0.000403	PASS	FALSE							most_significant
hypothyroidism	mixed_both	Previously reported	3:185793899:G:T	3	185793899	G	T	rs4402960	intronic	IGF2BP2	TMEM41A,IGF2BP2	IGF2BP2	.	.	0.3343	-0.0423	0.0037	3.82e-30	0.438805	sas,amr,mixed,eur,csa,eas,afr	23	---?--+--++----+-+-+--+-	15	2	5.08e-17	PASS	FALSE	30367059;32769997;37872160	Williams AT,Zhou W,Teumer A	None,IGF2BP2	None,ENSG00000073792	rs13100823,rs34782298,rs144346724,chr3:185514352,chr3:185505520	2e-60,2e-23,8e-23,9e-61,4e-12,2e-38,5e-23	tagged
hypothyroidism	eur_both	Previously reported	3:185803338:A:G	3	185803338	A	G	rs7615045	intronic	IGF2BP2	IGF2BP2,TMEM41A	IGF2BP2	.	.	0.3135	-0.0464	0.0039	2.51e-32	0.118602	eur	14	----+-+-------	14	2	7.87e-28	PASS	FALSE	30367059;37872160;32769997	Zhou W,Williams AT,Teumer A	IGF2BP2,None	None,ENSG00000073792	chr3:185514352,rs34782298,rs13100823,rs144346724,chr3:185505520	4e-12,2e-23,8e-23,2e-38,5e-23,9e-61,2e-60	most_significant
hypothyroidism	eur_both	Previously reported	3:188366894:G:T	3	188366894	G	T	rs9864554	intronic	LPP			.	.	0.4323	-0.0966	0.0038	8.02e-140	0.003355	eur	13	--?-----------	13	4	3.05e-51	PASS	FALSE	32769997	Zhou W	LPP	ENSG00000145012	rs9865818	3e-08	tagged
hypothyroidism	amr_both	Previously reported	3:188383915:A:C	3	188383915	A	C	rs2030517	intronic	LPP			.	.	0.5681	0.0937	0.016	4.42e-09	0.332823	amr	7	+++++++	7	0	0.000733	PASS	FALSE	32769997	Zhou W	LPP	ENSG00000145012	rs9865818	3e-08	tagged
hypothyroidism	mixed_both	Previously reported	3:188387268:G:A	3	188387268	G	A	rs9864529	intronic	LPP			.	.	0.5134	0.0937	0.0037	1.12e-143	0.012143	sas,amr,mixed,eur,eas,afr	18	+++++?++?+??+++?++++++?+	14	4	1.08e-51	PASS	FALSE	32769997	Zhou W	LPP	ENSG00000145012	rs9865818	3e-08	most_significant
hypothyroidism	eur_both	Novel	3:191329004:G:C	3	191329004	G	C	rs6779820	intronic	UTS2B	UTS2B	UTS2B	.	.	0.2775	0.0381	0.0042	2.35e-19	0.112973	eur	13	++?++++-+++++-	13	2	4.55e-09	PASS	FALSE							most_significant
hypothyroidism	mixed_both	Novel	3:191334194:A:G	3	191334194	A	G	rs1347400	intronic	CCDC50			.	.	0.6157	0.0367	0.0044	6.59e-17	0.331529	sas,amr,mixed,eur,eas,afr	17	+?+?++++-+??++++++++???-	11	0	1.18e-06	PASS	FALSE							tagged
hypothyroidism	eur_both	Previously reported	3:192898911:T:G	3	192898911	T	G	rs2886870	intronic	MB21D2	EEF1A1P23		.	.	0.5904	0.0256	0.0038	2.78e-11	0.005569	eur	12	+-?+++-++++++?	12	1	3.38e-09	PASS	FALSE	30367059;37872160;32769997	Teumer A,Zhou W,Williams AT	RN7SL215P - LINC02036		rs59381142	3e-53,9e-26,4e-15	most_significant
hypothyroidism	mixed_both	Previously reported	3:193575368:T:C	3	193575368	T	C	rs7615623	intergenic	ATP13A4-AS1;OPA1	EEF1A1P23	LINC00887	dist=19784;dist=17840	.	0.4246	0.0254	0.0038	3.57e-11	0.492686	sas,amr,mixed,eur,eas,afr	21	?++++--++--++++?---+++?+	15	0	0.001147	PASS	FALSE	30367059;32769997;37872160	Williams AT,Zhou W,Teumer A	RN7SL215P - LINC02036		rs59381142	4e-15,3e-53,9e-26	tagged
hypothyroidism	mixed_both	Novel	3:196568292:A:G	3	196568292	A	G	rs78303566	UTR5	WDR53		FBXO45	NM_001345913:c.-13488T>C;NM_001345906:c.-6817T>C	.	0.3981	-0.0235	0.0037	3.23e-10	0.95733	sas,amr,mixed,eur,eas,afr	16	------?-?+??-?-?---+-??-	13	0	8.63e-05	PASS	FALSE							most_significant
hypothyroidism	eur_both	Novel	3:196568292:A:G	3	196568292	A	G	rs78303566	UTR5	WDR53		FBXO45	NM_001345913:c.-13488T>C;NM_001345906:c.-6817T>C	.	0.4091	-0.0245	0.004	8.65e-10	0.686299	eur	11	--?-+--?+----?	11	0	4.64e-05	PASS	FALSE							tagged
hypothyroidism	eur_both	Novel	4:2785448:G:A	4	2785448	G	A	rs74355716	intergenic	TNIP2;SH3BP2			dist=29112;dist=7637	.	0.0617	-0.0468	0.0081	9.39e-09	0.467504	eur	14	----+---+-----	14	0	1.55e-06	PASS	FALSE							tagged
hypothyroidism	mixed_both	Novel	4:2826044:C:T	4	2826044	C	T	rs73082304	intronic	SH3BP2			.	.	0.0889	-0.0417	0.0068	1.12e-09	0.886267	sas,amr,mixed,eur,eas,afr	23	------+--+-+-------+--?-	16	0	4.87e-06	PASS	FALSE							most_significant
hypothyroidism	eur_both	Novel	4:10712050:C:T	4	10712050	C	T	rs9291444	intergenic	CLNK;MIR572	CLNK		dist=27282;dist=656777	.	0.4735	0.0462	0.0037	2.51e-36	0.014133	eur	14	++++++++++++++	14	3	1.02e-16	PASS	FALSE							tagged
hypothyroidism	mixed_both	Novel	4:10720980:C:A	4	10720980	C	A	rs4269168	intergenic	CLNK;MIR572	CLNK		dist=36212;dist=647847	.	0.4638	0.0469	0.0034	5.46e-44	0.011318	sas,amr,mixed,eur,eas,afr	21	++++++?++--++++?++++++?-	16	3	4.13e-18	PASS	FALSE							most_significant
hypothyroidism	eur_both	Novel	4:14856717:C:T	4	14856717	C	T	rs1389999	ncRNA_intronic	LINC00504			.	.	0.6519	0.0244	0.0042	7.12e-09	0.624944	eur	12	+-+?-+--+++++?	12	0	0.000104	PASS	FALSE							most_significant
hypothyroidism	eur_both	Novel	4:26089240:A:T	4	26089240	A	T	rs932036	intergenic	SMIM20;RBPJ			dist=159361;dist=74218	.	0.2944	0.0493	0.0041	1.05e-33	9.65e-05	eur	13	+-?+-+++++++++	13	3	1.68e-17	PASS	FALSE							tagged
hypothyroidism	mixed_both	Novel	4:26093692:A:G	4	26093692	A	G	rs35944082	intergenic	SMIM20;RBPJ			dist=163813;dist=69766	.	0.2856	0.0464	0.0038	5.36e-34	0.000854	sas,amr,mixed,eur,eas,afr	20	++++++++++??++-?++--++?-	15	2	6.32e-18	PASS	FALSE							most_significant
hypothyroidism	mixed_both	Novel	4:38646132:C:T	4	38646132	C	T	rs337605	ncRNA_intronic	KLF3-AS1			.	.	0.5617	-0.0218	0.0034	2.36e-10	0.367081	sas,amr,mixed,eur,eas,afr	22	-------+++-+--+?++----?-	16	0	1.32e-05	PASS	FALSE							most_significant
hypothyroidism	eur_both	Novel	4:38646132:C:T	4	38646132	C	T	rs337605	ncRNA_intronic	KLF3-AS1			.	.	0.588	-0.0222	0.0037	2.32e-09	0.204999	eur	14	--+---+--+----	14	0	6.63e-06	PASS	FALSE							tagged
hypothyroidism	mixed_both	Previously reported	4:40305516:C:T	4	40305516	C	T	rs4444866	intergenic	RHOH;LINC02265	RBM47		dist=58549;dist=1669	.	0.2495	-0.0458	0.0039	4.15e-31	0.108053	sas,amr,mixed,eur,eas,afr	22	-----+--+--------+---??+	15	1	2.57e-14	PASS	FALSE	37872160	Williams AT	CHRNA9 - RNU7-74P,RNU7-74P - RBM47		rs278941,rs11732564	6e-15,1e-16	most_significant
hypothyroidism	eur_both	Previously reported	4:40305516:C:T	4	40305516	C	T	rs4444866	intergenic	RHOH;LINC02265			dist=58549;dist=1669	.	0.2707	-0.0443	0.0042	2.42e-26	0.032206	eur	13	------+------?	13	1	4.99e-14	PASS	FALSE	37872160	Williams AT	RNU7-74P - RBM47,CHRNA9 - RNU7-74P		rs11732564,rs278941	1e-16,6e-15	tagged
hypothyroidism	eur_both	Novel	4:55394495:A:G	4	55394495	A	G	rs693367	intergenic	SRD5A3-AS1;TMEM165			dist=8915;dist=1462	.	0.3361	-0.0258	0.004	7.3e-11	0.483289	eur	13	--?-+-+------+	13	0	1.01e-05	PASS	FALSE							tagged
hypothyroidism	mixed_both	Novel	4:55394721:C:G	4	55394721	C	G	rs482114	intergenic	SRD5A3-AS1;TMEM165			dist=9141;dist=1236	.	0.3195	-0.0243	0.0037	5.74e-11	0.185916	sas,amr,mixed,eur,eas,afr	21	------+-++??---+++-+-+?-	15	0	1.02e-05	PASS	FALSE							most_significant
hypothyroidism	mixed_both	Novel	4:87140201:A:G	4	87140201	A	G	rs17030453	UTR3	AFF1			NM_001166693:c.*4500A>G;NM_001313960:c.*4500A>G;NM_001313959:c.*4500A>G;NM_005935:c.*4500A>G	.	0.1603	0.0379	0.0047	4.82e-16	0.061328	sas,amr,mixed,eur,csa,eas,afr	21	+++++?-+---++++?+-+-+?++	14	1	4.06e-12	PASS	FALSE							tagged
hypothyroidism	eur_both	Novel	4:87140201:A:G	4	87140201	A	G	rs17030453	UTR3	AFF1			NM_001166693:c.*4500A>G;NM_001313960:c.*4500A>G;NM_001313959:c.*4500A>G;NM_005935:c.*4500A>G	.	0.1789	0.0395	0.0048	2.57e-16	0.079931	eur	14	++++-+-+++++++	14	1	3.76e-11	PASS	FALSE							most_significant
hypothyroidism	mixed_both	Novel	4:100035102:G:T	4	100035102	G	T	rs72686215	ncRNA_intronic	H2AZ1-DT			.	.	0.2096	-0.023	0.0041	2.16e-08	0.34117	sas,amr,mixed,eur,eas,afr	22	--------------+?-+----?+	16	0	9.28e-06	PASS	FALSE							most_significant
hypothyroidism	eur_both	Novel	4:102310770:A:G	4	102310770	A	G	rs62327954	intronic	SLC39A8			.	.	0.1096	0.04	0.0064	4.46e-10	0.318879	eur	13	++?+-+-++-+++-	13	0	7.63e-06	PASS	FALSE							tagged
hypothyroidism	mixed_both	Novel	4:102527974:A:G	4	102527974	A	G	rs113473633	intronic	NFKB1			.	.	0.0205	-0.0902	0.0138	5.79e-11	0.042329	sas,amr,mixed,eur,afr	16	---+-?-++???--+??-?+-+?+	12	1	1.18e-10	PASS	FALSE							most_significant
hypothyroidism	mixed_both	Novel	4:104968860:C:A	4	104968860	C	A	rs1490586	intergenic	CXXC4-AS1;TET2		ARHGEF38,TET2	dist=271268;dist=177015	.	0.2766	0.0225	0.004	1.47e-08	0.366482	sas,amr,mixed,eur,eas,afr	17	++++++?+?-??++-?+-+++??+	14	0	2.93e-05	PASS	FALSE							most_significant
hypothyroidism	mixed_both	Novel	4:108096906:G:C	4	108096906	G	C	rs4458527	intronic	LEF1	LEF1-AS1		.	.	0.5392	-0.0299	0.0034	3.22e-18	0.24719	sas,amr,mixed,eur,eas,afr	22	------+-+++-----+--+-??+	15	0	8.81e-07	PASS	FALSE							most_significant
hypothyroidism	eur_both	Novel	4:108137562:G:T	4	108137562	G	T	rs9992763	intronic	LEF1	LEF1-AS1,LEF1		.	.	0.5558	-0.0299	0.0037	8.31e-16	0.172707	eur	14	----+--------+	14	0	2.22e-07	PASS	FALSE							tagged
hypothyroidism	mixed_both	Previously reported	4:122633552:C:T	4	122633552	C	T	rs6840978	ncRNA_intronic	IL21-AS1	BBS12,FGF2		.	.	0.1738	-0.0369	0.0045	2.58e-16	0.056392	sas,amr,mixed,eur,eas,afr	21	------+--+??----------?-	15	1	2.06e-08	PASS	FALSE	37872160	Williams AT	ANXA5	ENSG00000164111	rs17450274	2e-19	most_significant
hypothyroidism	eur_both	Previously reported	4:122633552:C:T	4	122633552	C	T	rs6840978	ncRNA_intronic	IL21-AS1	IL2,BBS12	BBS12	.	.	0.1853	-0.0372	0.0048	1.52e-14	0.160136	eur	13	--?-----+----+	13	0	1.13e-07	PASS	FALSE	37872160	Williams AT	ANXA5	ENSG00000164111	rs17450274	2e-19	tagged
hypothyroidism	mixed_both	Novel	4:141616583:AC:A	4	141616583	AC	A	rs35705407	intergenic	LINC02432;IL15	IL15		dist=283966;dist=19999	.	0.1342	0.0394	0.0051	7.63e-15	0.569284	sas,amr,mixed,eur,eas,afr	18	++++?--++-??+++?+++++??-	13	0	1.17e-07	PASS	FALSE							most_significant
hypothyroidism	eur_both	Novel	4:141616583:AC:A	4	141616583	AC	A	rs35705407	intergenic	LINC02432;IL15	IL15		dist=283966;dist=19999	.	0.1428	0.0386	0.0054	6.97e-13	0.52697	eur	11	+-?++?+++++++?	11	0	3.39e-07	PASS	FALSE							tagged
hypothyroidism	eur_both	Previously reported	4:148725386:T:C	4	148725386	T	C	rs28435578	intergenic	NR3C2;LOC105377480	NR3C2,LINC02355		dist=280688;dist=215560	.	0.1848	-0.1133	0.0048	1.04e-121	0.000311	eur	14	------+-------	14	4	5.48e-43	PASS	FALSE	25743335;28333968;37872160;32769997	Taylor PN,Zhou W,Williams AT,Nielsen TR	ATP5MGP4 - RNU7-197P		rs13147759,rs28435578,rs11728154,rs9968300,rs10032216,rs11732089,rs11374194	2e-11,6e-08,9e-278,7e-93,3e-290,5e-32,6e-197	tagged
hypothyroidism	mixed_both	Previously reported	4:148728881:G:A	4	148728881	G	A	rs17025017	intergenic	NR3C2;LOC105377480	LINC02355,NR3C2		dist=284183;dist=212065	.	0.2146	-0.1059	0.0043	3.53e-134	8.96e-05	sas,amr,mixed,eur,csa,eas,afr	24	-----++--+-------+-----+	16	5	1.93e-43	PASS	FALSE	25743335;28333968;32769997;37872160	Williams AT,Zhou W,Taylor PN,Nielsen TR	ATP5MGP4 - RNU7-197P		rs10032216,rs11728154,rs13147759,rs11374194,rs28435578,rs11732089,rs9968300	5e-32,7e-93,2e-11,6e-08,9e-278,3e-290,6e-197	most_significant
hypothyroidism	afr_both	Previously reported	4:148750392:C:T	4	148750392	C	T	rs10026889	intergenic	NR3C2;LOC105377480			dist=305694;dist=190554	.	0.3216	-0.1036	0.0153	1.37e-11	0.121323	afr	7	-------?	7	1	2.17e-08	PASS	FALSE	25743335;28333968;32769997;37872160	Taylor PN,Zhou W,Nielsen TR,Williams AT	ATP5MGP4 - RNU7-197P		rs11374194,rs10032216,rs13147759,rs11732089,rs28435578,rs11728154,rs9968300	6e-08,3e-290,6e-197,2e-11,5e-32,7e-93,9e-278	tagged
hypothyroidism	eur_both	Novel	4:150399801:G:A	4	150399801	G	A	rs6819189	intronic	LRBA			.	.	0.4703	-0.0203	0.0036	2.3e-08	0.893481	eur	14	-+-+--+-------	14	0	0.000111	PASS	FALSE							most_significant
hypothyroidism	eur_both	Previously reported	4:176795567:A:T	4	176795567	A	T	rs4690362	intergenic	VEGFC;LINC02509	VEGFC	VEGFC	dist=2645;dist=80135	.	0.8833	0.0604	0.0062	2.77e-22	0.033569	eur	11	++?+-+?++++++?	11	1	2.29e-22	PASS	FALSE	37872160;32769997	Zhou W,Williams AT	VEGFC	ENSG00000150630	rs4571283,rs3755972	3e-09,2e-12	most_significant
hypothyroidism	mixed_both	Previously reported	4:176800372:T:C	4	176800372	T	C	rs12507361	intergenic	VEGFC;LINC02509	VEGFC	VEGFC	dist=7450;dist=75330	.	0.8825	0.0511	0.0059	2.67e-18	0.160116	sas,amr,mixed,eur,afr	17	+++++?+-?--++++???--+??+	12	1	1.29e-11	PASS	FALSE	32769997;37872160	Williams AT,Zhou W	VEGFC	ENSG00000150630	rs4571283,rs3755972	3e-09,2e-12	tagged
hypothyroidism	eur_both	Novel	4:184294029:T:A	4	184294029	T	A	rs6856605	intergenic	ENPP6;LINC02363			dist=76156;dist=47002	.	0.2249	-0.0268	0.0044	1.36e-09	0.930748	eur	14	-+--+---------	14	0	0.001542	PASS	FALSE							most_significant
hypothyroidism	mixed_both	Novel	4:186082920:C:T	4	186082920	C	T	rs3775291	exonic	TLR3	TLR3	TLR3,FAM149A	.	nonsynonymous SNV	0.2786	-0.0579	0.0039	8.03e-51	0.038409	sas,amr,mixed,eur,csa,eas,afr	21	----------??---+---+-?++	14	3	4.06e-21	PASS	FALSE							most_significant
hypothyroidism	eur_both	Novel	4:186082920:C:T	4	186082920	C	T	rs3775291	exonic	TLR3	TLR3	TLR3	.	nonsynonymous SNV	0.3016	-0.0602	0.0041	1.64e-48	0.029442	eur	12	-+?-+--------?	12	3	4.06e-21	PASS	FALSE							tagged
hypothyroidism	eur_both	Previously reported	5:692915:A:G	5	692915	A	G	rs4990988	intronic	TPPP		TPPP	.	.	0.7112	-0.0385	0.0052	1.38e-13	0.548623	eur	7	-???+???-----?	7	1	4.91e-10	PASS	FALSE	37872160	Williams AT	TPPP - ZDHHC11B		rs440225	7e-18	tagged
hypothyroidism	mixed_both	Previously reported	5:692915:A:G	5	692915	A	G	rs4990988	intronic	TPPP		TPPP	.	.	0.7242	-0.0394	0.0049	1.08e-15	0.557548	sas,amr,mixed,eur,eas,afr	12	---??+?-?-??-?-?-??+-??-	9	1	4.91e-10	PASS	FALSE	37872160	Williams AT	TPPP - ZDHHC11B		rs440225	7e-18	most_significant
hypothyroidism	eur_both	Novel	5:10597747:T:C	5	10597747	T	C	rs1971974	intronic	ANKRD33B			.	.	0.3783	-0.0256	0.0039	8.02e-11	0.056874	eur	13	-+?-----++----	13	1	1.11e-08	PASS	FALSE							tagged
hypothyroidism	mixed_both	Novel	5:10597747:T:C	5	10597747	T	C	rs1971974	intronic	ANKRD33B			.	.	0.3929	-0.0243	0.0036	2.53e-11	0.242198	sas,amr,mixed,eur,eas,afr	19	---+--+-?+??--+?------?-	15	1	3.28e-08	PASS	FALSE							most_significant
hypothyroidism	mixed_both	Novel	5:35837132:G:A	5	35837132	G	A	rs12697352	intergenic	SPEF2;IL7R			dist=22521;dist=19759	.	0.3204	-0.0387	0.0036	5.03e-27	0.153054	sas,amr,mixed,eur,csa,eas,afr	24	--------++-----+--+-----	16	2	1.62e-11	PASS	FALSE							most_significant
hypothyroidism	eur_both	Novel	5:35846713:G:T	5	35846713	G	T	rs4594881	intergenic	SPEF2;IL7R	IL7R		dist=32102;dist=10178	.	0.3444	-0.0413	0.0038	6.74e-27	0.078918	eur	14	-+------------	14	3	2.23e-11	PASS	FALSE							tagged
hypothyroidism	eur_both	Novel	5:57204599:C:T	5	57204599	C	T	rs831652	intronic	GPBP1		GPBP1	.	.	0.7231	0.0313	0.0042	1.86e-13	0.859512	eur	12	+-++-++?+++++?	12	0	2.77e-06	PASS	FALSE							tagged
hypothyroidism	mixed_both	Novel	5:57292983:C:T	5	57292983	C	T	rs17678708	intergenic	GPBP1;ACTBL2		GPBP1	dist=28304;dist=187035	.	0.2682	-0.0292	0.0039	1.39e-13	0.632424	sas,amr,mixed,eur,eas,afr	22	--------+-+--+-?---+--?+	16	0	1.39e-06	PASS	FALSE							most_significant
hypothyroidism	mixed_both	Previously reported	5:59077591:C:G	5	59077591	C	G	rs77994712	intronic	PDE4D			.	.	0.0524	-0.0544	0.0079	6.13e-12	0.833697	amr,mixed,eur,eas,afr	21	-----+--+-+----?-+---+??	16	0	0.000234	PASS	FALSE	32769997;37872160	Williams AT,Zhou W	PDE4D	ENSG00000113448	rs77994712	1e-09,4e-23	most_significant
hypothyroidism	eur_both	Previously reported	5:59077591:C:G	5	59077591	C	G	rs77994712	intronic	PDE4D			.	.	0.0582	-0.0524	0.0081	8.52e-11	0.747381	eur	14	------+------+	14	0	1.64e-05	PASS	FALSE	37872160;32769997	Zhou W,Williams AT	PDE4D	ENSG00000113448	rs77994712	4e-23,1e-09	tagged
hypothyroidism	mixed_both	Novel	5:72606865:A:G	5	72606865	A	G	rs62360622	ncRNA_intronic	LINC02056	FCHO2	FCHO2	.	.	0.2116	0.0369	0.0042	2.08e-18	0.307608	sas,amr,mixed,eur,eas,afr	21	++++--++--??+++++-+-++?-	15	2	1.75e-09	PASS	FALSE							most_significant
hypothyroidism	eur_both	Novel	5:72610697:G:C	5	72610697	G	C	rs34680289	ncRNA_intronic	LINC02056	FCHO2	FCHO2	.	.	0.2243	0.0368	0.0045	4.4e-16	0.014737	eur	13	++?+---++-++++	13	2	1.35e-09	PASS	FALSE							tagged
hypothyroidism	amr_both	Previously reported	5:77181995:A:G	5	77181995	A	G	rs2928167	intronic	PDE8B			.	.	0.2488	-0.0971	0.0175	3.09e-08	0.151136	amr	5	--?+--?	5	0	1.36e-06	PASS	FALSE	25436638;37872160;32769997;18514160;25743335	Malinowski JR,Zhou W,Williams AT,Taylor PN,Arnaud-Lopez L	PDE8B	ENSG00000284762	rs1479567,rs557371968,rs2046045,rs1382879,rs989759,rs4704397,rs2928167	0.0,4e-33,2e-20,1e-269,1e-279,6e-14,7e-18,2e-85	tagged
hypothyroidism	eur_both	Previously reported	5:77232197:G:A	5	77232197	G	A	rs1479567	intronic	PDE8B	WDR41,ZBED3,PDE8B	WDR41,ZBED3,PDE8B	.	.	0.3922	0.1066	0.0037	3.05e-181	3.12e-08	eur	14	++++++++++++++	14	5	2.61e-101	PASS	FALSE	25743335;32769997;18514160;25436638;37872160	Zhou W,Malinowski JR,Arnaud-Lopez L,Taylor PN,Williams AT	None,PDE8B	ENSG00000284762,None	chr5:76478581,rs989759,rs1382879,rs2046045,rs557371968,rs4704397,rs2928167,rs1479567	1e-279,7e-18,0.0,4e-83,2e-85,1e-269,2e-20,4e-33,6e-14	most_significant
hypothyroidism	mixed_both	Previously reported	5:77247943:G:A	5	77247943	G	A	rs6867654	intronic	PDE8B	WDR41,ZBED3,PDE8B	ZBED3,WDR41,PDE8B	.	.	0.4082	0.0905	0.0035	1.53e-147	4.79e-10	sas,amr,mixed,eur,eas,afr	19	+++++---?-??+++?++++++?-	15	5	2.57e-77	PASS	FALSE	18514160;32769997;37872160;25743335;25436638	Arnaud-Lopez L,Malinowski JR,Williams AT,Zhou W,Taylor PN	None,PDE8B	None,ENSG00000284762	rs989759,rs1382879,chr5:76478581,rs4704397,rs2928167,rs1479567,rs557371968,rs2046045	2e-20,6e-14,0.0,7e-18,4e-33,4e-83,1e-269,1e-279,2e-85	tagged
hypothyroidism	mixed_both	Novel	5:95928048:T:A	5	95928048	T	A	rs3777182	intronic	ELL2	RFESD		.	.	0.2756	0.0213	0.0038	2.49e-08	0.359035	sas,amr,mixed,eur,eas,afr	20	++-++?--++-+++-?+++++??+	14	0	0.000184	PASS	FALSE							most_significant
hypothyroidism	eur_both	Novel	5:103260136:G:T	5	103260136	G	T	rs28157	intronic	MACIR	EIF3KP1,GIN1,PPIP5K2	PPIP5K2,GIN1	.	.	0.3103	-0.0481	0.004	1.46e-33	0.00169	eur	14	--------------	14	3	8.4e-19	PASS	FALSE							tagged
hypothyroidism	mixed_both	Novel	5:103273133:T:C	5	103273133	T	C	rs2561476	intronic	MACIR	EIF3KP1,PPIP5K2,GIN1	GIN1,PPIP5K2	.	.	0.3081	-0.0437	0.0036	3.2e-34	0.150347	sas,amr,mixed,eur,csa,eas,afr	24	--------+-+----+---+---+	16	3	3.53e-16	PASS	FALSE							most_significant
hypothyroidism	mixed_both	Novel	5:111230662:C:T	5	111230662	C	T	rs114378220	intronic	CAMK4		CAMK4	.	.	0.06	0.0653	0.0077	1.56e-17	0.255515	sas,amr,mixed,eur,eas,afr	20	++++---+---++++?+-?-+??+	14	1	2.86e-11	PASS	FALSE							tagged
hypothyroidism	eur_both	Novel	5:111230662:C:T	5	111230662	C	T	rs114378220	intronic	CAMK4		CAMK4	.	.	0.0656	0.0689	0.0079	2.07e-18	0.071768	eur	12	+?++---++++++?	12	1	7.21e-12	PASS	FALSE							most_significant
hypothyroidism	mixed_both	Novel	5:126729585:G:A	5	126729585	G	A	rs6868651	intergenic	TEX43;LMNB1-DT			dist=93301;dist=22378	.	0.4324	-0.0253	0.0036	1.4e-12	0.119586	sas,amr,mixed,eur,eas,afr	18	--+-?-+-+-??---?-+---??+	13	0	1.35e-06	PASS	FALSE							most_significant
hypothyroidism	eur_both	Novel	5:126731327:T:C	5	126731327	T	C	rs2175357	intergenic	TEX43;LMNB1-DT			dist=95043;dist=20636	.	0.397	-0.0252	0.0037	9.15e-12	0.100938	eur	14	+-----+-------	14	1	8.1e-09	PASS	FALSE							tagged
hypothyroidism	eur_both	Novel	5:128070567:G:T	5	128070567	G	T	rs6888037	ncRNA_intronic	LINC01184	SLC12A2-DT		.	.	0.7697	0.0328	0.0045	1.73e-13	0.526843	eur	13	+++++++++++++?	13	0	7.13e-08	PASS	FALSE							most_significant
hypothyroidism	mixed_both	Novel	5:128118043:T:A	5	128118043	T	A	rs7734927	intronic	SLC12A2	SLC12A2-DT		.	.	0.7819	0.0269	0.0042	1.01e-10	0.824278	sas,amr,mixed,eur,eas,afr	21	++++++++?-+++++?-++++-?+	16	0	1.88e-06	PASS	FALSE							tagged
hypothyroidism	mixed_both	Novel	5:132101869:C:T	5	132101869	C	T	rs25890	intergenic	CSF2;P4HA2-AS1		RAD50	dist=25699;dist=83007	.	0.64	0.022	0.0036	1.74e-09	0.033715	sas,amr,mixed,eur,eas,afr	19	+++?++?++-?-++++-++++??-	14	0	1.55e-05	PASS	FALSE							most_significant
hypothyroidism	eur_both	Novel	5:132631790:T:C	5	132631790	T	C	rs10056700	ncRNA_intronic	TH2LCRR			.	.	0.2754	-0.0244	0.0043	1.55e-08	0.920839	eur	13	--?------+----	13	0	0.000276	PASS	FALSE							tagged
hypothyroidism	eur_both	Novel	5:134092391:A:G	5	134092391	A	G	rs244680	intergenic	VDAC1;TCF7	LINC01843,VDAC1		dist=87416;dist=22290	.	0.8448	-0.0593	0.0052	4.34e-30	0.000845	eur	13	-------------?	13	2	6.84e-20	PASS	FALSE							most_significant
hypothyroidism	mixed_both	Novel	5:134095339:T:C	5	134095339	T	C	rs244678	intergenic	VDAC1;TCF7	LINC01843,VDAC1		dist=90364;dist=19342	.	0.9148	-0.067	0.006	1.5e-28	0.012824	sas,amr,mixed,eur,eas,afr	21	-------+--+----?-----??+	15	1	2.65e-16	PASS	FALSE							tagged
hypothyroidism	eur_both	Novel	5:139471320:G:A	5	139471320	G	A	rs13181561	intronic	SMIM33	STING1		.	.	0.7175	0.0291	0.0043	1.17e-11	0.023487	eur	13	++++-+-++-+++?	13	1	3.15e-08	PASS	FALSE							most_significant
hypothyroidism	mixed_both	Novel	5:139476995:C:G	5	139476995	C	G	rs73257329	intronic	STING1	STING1	DNAJC18	.	.	0.1652	-0.0313	0.0047	1.83e-11	0.025737	sas,amr,mixed,eur,csa,eas,afr	24	----+-+---+---+-++-+--++	16	0	2.45e-06	PASS	FALSE							tagged
hypothyroidism	eur_both	Novel	5:143413085:A:G	5	143413085	A	G	rs7701443	intronic	NR3C1			.	.	0.3944	-0.0364	0.0041	4.18e-19	0.017441	eur	11	-+?----?+----?	11	2	2.02e-11	PASS	FALSE							most_significant
hypothyroidism	mixed_both	Novel	5:143413085:A:G	5	143413085	A	G	rs7701443	intronic	NR3C1			.	.	0.4099	-0.0329	0.0037	7.24e-19	0.010315	sas,amr,mixed,eur,eas,afr	16	-----+?-?+??-?-?--+-+??-	13	2	1.03e-12	PASS	FALSE							tagged
hypothyroidism	mixed_both	Novel	5:157175275:G:A	5	157175275	G	A	rs865332	intergenic	FAM71B;ITK		MED7	dist=9011;dist=5565	.	0.1147	0.0374	0.0053	1.09e-12	0.064712	sas,amr,mixed,eur,csa,eas,afr	23	++++++----+++++?+++-++--	16	1	1.03e-09	PASS	FALSE							tagged
hypothyroidism	eur_both	Novel	5:157186630:T:C	5	157186630	T	C	rs2434973	intronic	ITK		MED7	.	.	0.1275	0.0407	0.0054	7.43e-14	0.040192	eur	14	++++-+++++++++	14	1	2.86e-09	PASS	FALSE							most_significant
hypothyroidism	mixed_both	Novel	5:159276727:T:C	5	159276727	T	C	rs7708700	intronic	UBLCP1			.	.	0.8317	-0.0287	0.0048	1.81e-09	0.345973	sas,amr,mixed,eur,afr	19	----+?---+-----??----??-	13	0	0.000186	PASS	FALSE							most_significant
hypothyroidism	eur_both	Novel	5:160158953:T:G	5	160158953	T	G	rs67226175	intergenic	PWWP2A;FABP6			dist=39503;dist=28428	.	0.2263	-0.0252	0.0046	3.3e-08	0.190339	eur	14	-------+-----+	14	0	0.000495	PASS	FALSE							tagged
hypothyroidism	mixed_both	Novel	5:169588475:G:A	5	169588475	G	A	rs116483731	exonic	SPDL1			.	nonsynonymous SNV	0.0189	0.0999	0.0159	3.69e-10	0.371924	mixed,afr,eur	14	++++-??+??-++-+??-?++???	12	0	3.46e-07	PASS	FALSE							most_significant
hypothyroidism	eur_both	Novel	5:169588475:G:A	5	169588475	G	A	rs116483731	exonic	SPDL1			.	nonsynonymous SNV	0.0196	0.1001	0.0161	4.63e-10	0.403478	eur	12	+?+++---+++++?	12	0	3.46e-07	PASS	FALSE							tagged
hypothyroidism	mixed_both	Novel	6:410417:A:G	6	410417	A	G	rs1050979	UTR3	IRF4	IRF4	IRF4	NM_002460:c.*2819A>G;NM_001195286:c.*2819A>G	.	0.4383	0.046	0.0042	3.72e-28	0.356457	sas,amr,mixed,eur,eas,afr	16	+?+?++?+--?++?++++++???-	12	2	1.3e-13	PASS	FALSE							tagged
hypothyroidism	eur_both	Novel	6:410417:A:G	6	410417	A	G	rs1050979	UTR3	IRF4	IRF4	IRF4	NM_002460:c.*2819A>G;NM_001195286:c.*2819A>G	.	0.5016	0.0528	0.0037	6.36e-46	0.246816	eur	13	+++++++?++++++	13	3	4.76e-16	PASS	FALSE							most_significant
hypothyroidism	eur_both	Novel	6:2077957:T:C	6	2077957	T	C	rs671240	intronic	GMDS			.	.	0.2711	0.0235	0.0041	1.39e-08	0.504419	eur	14	++++++-+++++++	14	0	9.97e-05	PASS	FALSE							most_significant
hypothyroidism	eur_both	Novel	6:7109200:C:T	6	7109200	C	T	rs7451690	intronic	RREB1			.	.	0.5094	-0.0254	0.0039	8.09e-11	0.494081	eur	11	-+?----?-----?	11	0	3.42e-06	PASS	FALSE							most_significant
hypothyroidism	mixed_both	Novel	6:12129205:G:C	6	12129205	G	C	rs9369103	intronic	HIVEP1			.	.	0.4297	-0.0237	0.0034	1.46e-12	0.441443	sas,amr,mixed,eur,csa,eas,afr	24	------++++-----++-+---+-	16	0	8.84e-05	PASS	FALSE							most_significant
hypothyroidism	eur_both	Novel	6:12129205:G:C	6	12129205	G	C	rs9369103	intronic	HIVEP1			.	.	0.4474	-0.024	0.0037	5.11e-11	0.818018	eur	14	--------+-----	14	0	1.33e-05	PASS	FALSE							tagged
hypothyroidism	eur_both	Novel	6:14724257:T:TA	6	14724257	T	TA	rs5874487	intergenic	LINC01108;JARID2			dist=438803;dist=521812	.	0.1862	0.0412	0.0074	2.41e-08	0.53309	eur	8	++?++?-?+++???	8	0	0.00027	PASS	FALSE							tagged
hypothyroidism	mixed_both	Novel	6:14724679:T:C	6	14724679	T	C	rs13197778	intergenic	LINC01108;JARID2			dist=439225;dist=521390	.	0.1845	0.0329	0.0053	5.3e-10	0.447449	sas,amr,mixed,eur,eas,afr	16	?+++++?-?-??+?+?+-++++?-	13	0	9.48e-05	PASS	FALSE							most_significant
hypothyroidism	mixed_both	Novel	6:21884209:G:A	6	21884209	G	A	rs952579	ncRNA_intronic	CASC15	NBAT1	NBAT1	.	.	0.1603	0.0617	0.0047	3.54e-39	0.35214	sas,amr,mixed,eur,eas,afr	21	+++++++++-+++?+?---+++?-	16	3	8.09e-22	PASS	FALSE							most_significant
hypothyroidism	eur_both	Novel	6:21887950:G:A	6	21887950	G	A	rs11757605	ncRNA_intronic	CASC15	NBAT1	NBAT1	.	.	0.1712	0.062	0.0049	4.03e-36	0.211891	eur	13	++++++-?++++++	13	3	6.82e-22	PASS	FALSE							tagged
hypothyroidism	eas_eas	Previously reported	6:31139432:G:C	6	31139432	G	C	rs114345219	intronic	PSORS1C1			.	.	0.031	0.5564	0.0558	2.22e-23	0.594662	eas	4	++??++?????	4	1	6.05e-23	PASS	FALSE	32769997;37872160;30367059	Zhou W,Teumer A,Williams AT	HCG27 - HLA-C,HLA-DRB1 - HLA-DQA1,PSORS1C1 - POLR2LP1		rs3104389,rs1265091,rs2524118	5e-15,2e-50,6e-12	most_significant
hypothyroidism	eur_both	Previously reported	6:32617727:G:C	6	32617727	G	C	rs3129761	intergenic	HLA-DRB1;HLA-DQA1	CFB,RXRB,HLA-DMB,PBX2,EHMT2,HLA-DRB5,LY6G6E,RING1,DDAH2,CUTA,HLA-DQB1,SAPCD1,CYP21A1P,MPIG6B,PSMB8,TNXB,HLA-DPA1,PRRC2A,AGER,AGPAT1,HLA-DQB2,TNXA,TSBP1-AS1,SLC44A4,COL11A2,HLA-DRA,HLA-DRB1,MSH5,CLIC1,VARS1,ATF6B,TAP2,C4B,ABHD16A,VPS52,NOTCH4,GPANK1,HLA-DMA,LY6G6C,PPT2,HLA-DQB1-AS1,SKIC2,TAP1,PSMB9,HLA-DQA2,CSNK2B,RNY4P10,CYP21A2,RNU6-850P,STK19B,ZBTB12,RPL32P1,C2,TAPBP,RNF5,HLA-DQA1,HLA-DPB2,HLA-DOA,PRRT1,HLA-DRB6,HLA-DRB9,APOM,LY6G6F,C4A	RNF5,PSMB9,HLA-DQB2,ABHD16A,NEU1,DDAH2,HLA-DMA,PRRT1,NOTCH4,HLA-DRB5,EHMT2,GPANK1,PHF1,ZBTB12,FKBPL,HLA-DQA2,AGPAT1,CYP21A2,VPS52,KIFC1,CUTA,PBX2,HLA-DRB1,PRRC2A,HLA-DRA,VWA7,ATF6B,HLA-DPA1,MSH5,BRD2,PSMB8,MPIG6B,HLA-DQB1,SLC44A4,COL11A2,RING1,C4B,HLA-DMB,HLA-DQA1,C4A,CSNK2B,TAP1,WDR46,CLIC1,NELFE	dist=27891;dist=19679	.	0.4513	0.1598	0.0039	5.52e-361	1.26e-34	eur	11	++?++?+++++++?	11	6	2.65e-187	PASS	FALSE	30367059;37872160;32769997	Teumer A,Zhou W,Williams AT	HLA-DRB1 - HLA-DQA1,HCG27 - HLA-C,PSORS1C1 - POLR2LP1		rs2524118,rs3104389,rs1265091	5e-15,2e-50,6e-12	most_significant
hypothyroidism	mixed_both	Previously reported	6:32617727:G:C	6	32617727	G	C	rs3129761	intergenic	HLA-DRB1;HLA-DQA1	PPT2,PBX2,C2,RING1,COL11A2,CYP21A1P,SLC44A4,PSMB9,ATF6B,LY6G6E,HLA-DRB9,HLA-DQA1,PSMB8,RXRB,CFB,CLIC1,TNXB,STK19B,HLA-DRB5,EHMT2,LY6G6C,C4B,SAPCD1,HLA-DPA1,GPANK1,ZBTB12,NOTCH4,HLA-DMB,RNU6-850P,HLA-DMA,RNY4P10,HLA-DRB1,CYP21A2,TAPBP,HLA-DPB2,HLA-DRA,LY6G6F,VPS52,HLA-DQB2,MSH5,AGER,DDAH2,SKIC2,VARS1,APOM,MPIG6B,HLA-DPB1,C4A,CSNK2B,HLA-DQA2,RPL32P1,NELFE,TNXA,RNF5,TAP1,PRRC2A,PRRT1,TAP2,HLA-DQB1,CUTA,TSBP1-AS1,AGPAT1,HLA-DQB1-AS1,HLA-DRB6,HLA-DOA	C4B,KIFC1,WDR46,DDAH2,LY6G6E,EHMT2,TAP1,TNXB,AGPAT1,BRD2,ZBTB12,HLA-DRB1,PRRC2A,HLA-DPA1,HLA-DQB2,PHF1,PRRT1,RING1,ABHD16A,C4A,CSNK2B,CUTA,RNF5,LY6G6F,HLA-DQA2,VWA7,HLA-DQB1,LY6G6C,HLA-DRA,NELFE,HLA-DMB,COL11A2,HLA-DMA,FKBPL,HLA-DQA1,HLA-DRB5,PSMB8,PBX2,CYP21A2,PSMB9,NEU1,APOM,HSPA1B,NOTCH4,VPS52,GPANK1,ATF6B,MSH5,SLC44A4,C6orf47,MPIG6B,CLIC1	dist=27891;dist=19679	.	0.4604	0.1421	0.0036	6.03e-341	1.53e-46	sas,amr,mixed,eur,eas,afr	19	++++?+-+-+??++++-++++??+	13	5	1.56e-187	PASS	FALSE	30367059;32769997;37872160	Williams AT,Zhou W,Teumer A	PSORS1C1 - POLR2LP1,HCG27 - HLA-C,HLA-DRB1 - HLA-DQA1		rs2524118,rs3104389,rs1265091	6e-12,2e-50,5e-15	most_significant
hypothyroidism	afr_both	Previously reported	6:32635965:A:G	6	32635965	A	G	rs9272293	intergenic	HLA-DRB1;HLA-DQA1			dist=46129;dist=1441	.	0.473	0.1149	0.0154	9.67e-14	0.054409	afr	7	++++-++?	7	1	8.12e-12	PASS	FALSE	30367059;32769997;37872160	Zhou W,Teumer A,Williams AT	HLA-DRB1 - HLA-DQA1,HCG27 - HLA-C,PSORS1C1 - POLR2LP1		rs1265091,rs2524118,rs3104389	2e-50,5e-15,6e-12	tagged
hypothyroidism	amr_both	Previously reported	6:32652509:T:C	6	32652509	T	C	rs12527758	intergenic	HLA-DQA1;HLA-DQB1			dist=8827;dist=6959	.	0.5692	0.1073	0.0159	1.72e-11	0.847456	amr	6	++++++?	6	0	9.07e-07	PASS	FALSE	30367059;32769997;37872160	Williams AT,Teumer A,Zhou W	PSORS1C1 - POLR2LP1,HLA-DRB1 - HLA-DQA1,HCG27 - HLA-C		rs2524118,rs1265091,rs3104389	2e-50,5e-15,6e-12	tagged
hypothyroidism	mixed_both	Previously reported	6:43837765:G:C	6	43837765	G	C	rs10223666	intergenic	VEGFA;LINC02537	LINC02537,C6orf226,VEGFA	VEGFA	dist=51279;dist=7111	.	0.697	0.0909	0.0039	8.15e-119	0.033732	sas,amr,mixed,eur,eas,afr	16	++++++?-?-??+?+?-++++??+	13	5	4.07e-43	PASS	FALSE	34524976;32769997;37872160;28333968;25743335	Williams AT,Nielsen TR,Zhou W,Taylor PN,Nolan J	SCIRT,LINC01512, SCIRT,VEGFA - LINC02537,LINC02537 - LINC01512,SCIRT, LINC01512	ENSG00000237686,None,ENSG00000289313, ENSG00000237686,ENSG00000237686, ENSG00000289313	rs9381266,rs6923866,rs11755845,rs66760320,rs35578578,rs2396084,rs9472137,rs1317983,rs2396083,rs10223666,rs34046483	7e-07,6e-14,5e-52,5e-42,4e-124,2e-10,8e-09,8e-15,3e-228,2e-86,4e-13,1e-186,5e-100	most_significant
hypothyroidism	eur_both	Previously reported	6:43838872:G:A	6	43838872	G	A	rs881858	intergenic	VEGFA;LINC02537	VEGFA,LINC02537	VEGFA	dist=52386;dist=6004	.	0.692	0.0956	0.0042	9.34e-117	0.033009	eur	10	++?+++??+++++?	10	5	1.54e-67	PASS	FALSE	25743335;32769997;34524976;28333968;37872160	Zhou W,Taylor PN,Williams AT,Nielsen TR,Nolan J	SCIRT, LINC01512,LINC02537 - LINC01512,SCIRT,VEGFA - LINC02537,LINC01512, SCIRT	ENSG00000237686, ENSG00000289313,ENSG00000237686,None,ENSG00000289313, ENSG00000237686	rs11755845,rs10223666,rs35578578,rs2396084,rs66760320,rs2396083,rs9472137,rs6923866,rs34046483,rs1317983,rs9381266	2e-86,4e-13,2e-10,1e-186,5e-100,5e-52,3e-228,5e-42,8e-09,7e-07,4e-124,8e-15,6e-14	tagged
hypothyroidism	mixed_both	Previously reported	6:63462793:C:CT	6	63462793	C	CT	rs11370043	intergenic	LGSN;PTP4A1	PTP4A1	PTP4A1	dist=142810;dist=53647	.	0.5652	0.0236	0.0036	5.13e-11	0.197216	sas,amr,mixed,eur,eas,afr	16	++++?++-?+??+?-?--+-+??+	13	0	8.47e-06	PASS	FALSE	37872160	Williams AT	EEF1B2P5 - PTP4A1		rs2800049	6e-15	tagged
hypothyroidism	eur_both	Previously reported	6:63462793:C:CT	6	63462793	C	CT	rs11370043	intergenic	LGSN;PTP4A1	PTP4A1	PTP4A1	dist=142810;dist=53647	.	0.5785	0.026	0.0039	3.79e-11	0.276392	eur	10	++?+-?-?--+++?	10	1	8.35e-10	PASS	FALSE	37872160	Williams AT	EEF1B2P5 - PTP4A1		rs2800049	6e-15	most_significant
hypothyroidism	eur_both	Previously reported	6:87423597:G:A	6	87423597	G	A	rs6912958	intronic	CFAP206	SLC35A1	SLC35A1	.	.	0.5607	0.0273	0.0037	1.67e-13	0.822636	eur	13	+-+++++++++++?	13	0	1.26e-05	PASS	FALSE	37872160;32769997	Zhou W,Williams AT	CGA - RCN1P1		rs2242602	9e-52,2e-17	most_significant
hypothyroidism	mixed_both	Previously reported	6:87461639:G:C	6	87461639	G	C	rs6454630	intronic	CFAP206			.	.	0.5581	0.0254	0.0035	6.08e-13	0.894573	sas,amr,mixed,eur,afr	17	+++++??+--??+++??+++++?-	13	0	6.89e-05	PASS	FALSE	32769997;37872160	Williams AT,Zhou W	CGA - RCN1P1		rs2242602	9e-52,2e-17	tagged
hypothyroidism	mixed_both	Novel	6:90267049:G:A	6	90267049	G	A	rs72928038	intronic	BACH2	PIMREGP3,BACH2	BACH2	.	.	0.1446	0.1032	0.0047	8.46e-105	0.001289	sas,amr,mixed,eur,eas,afr	21	+++++?-+--+++++?--++++?-	15	4	3.9e-42	PASS	FALSE							most_significant
hypothyroidism	eur_both	Novel	6:90267049:G:A	6	90267049	G	A	rs72928038	intronic	BACH2	BACH2,PIMREGP3	BACH2	.	.	0.1599	0.1059	0.005	1.59e-101	0.000889	eur	13	++++++-++++++?	13	4	2.79e-40	PASS	FALSE							tagged
hypothyroidism	mixed_both	Novel	6:107121227:C:T	6	107121227	C	T	rs12208103	intergenic	BEND3;PDSS2	BEND3	BEND3	dist=5712;dist=31336	.	0.3606	0.0333	0.0038	4.21e-18	0.332717	sas,amr,mixed,eur,eas,afr	18	+++?++?+++-++?+?--+++??-	14	1	5.74e-11	PASS	FALSE							most_significant
hypothyroidism	eur_both	Novel	6:107121227:C:T	6	107121227	C	T	rs12208103	intergenic	BEND3;PDSS2	CRYBG1,BEND3	BEND3	dist=5712;dist=31336	.	0.3885	0.0312	0.0039	1.28e-15	0.3036	eur	12	++++++-?+++++?	12	1	5.74e-11	PASS	FALSE							tagged
hypothyroidism	eur_both	Novel	6:108957902:A:C	6	108957902	A	C	rs12195848	intronic	ARMC2	CCDC162P,CEP57L1	SESN1,CEP57L1	.	.	0.1303	0.0442	0.0055	5.48e-16	0.09758	eur	14	+++++++++++++-	14	0	1.66e-07	PASS	FALSE							tagged
hypothyroidism	mixed_both	Novel	6:109032013:C:T	6	109032013	C	T	rs12206423	intronic	SESN1	CCDC162P,CEP57L1	CEP57L1,SESN1	.	.	0.1189	0.0438	0.0052	1.97e-17	0.162149	sas,amr,mixed,eur,eas,afr	23	+++++-++++++++++-++++-?-	16	1	3.22e-08	PASS	FALSE							most_significant
hypothyroidism	eur_both	Novel	6:111777693:T:C	6	111777693	T	C	rs7758816	intronic	FYN			.	.	0.4742	-0.0236	0.0036	9.66e-11	0.032126	eur	14	--------------	14	1	8.85e-09	PASS	FALSE							most_significant
hypothyroidism	eur_both	Novel	6:118839328:C:T	6	118839328	C	T	rs147531464	intronic	MCM9		ASF1A	.	.	0.1965	-0.0269	0.0047	1.36e-08	0.24725	eur	14	-------------+	14	0	3.26e-05	PASS	FALSE							tagged
hypothyroidism	mixed_both	Novel	6:118839328:C:T	6	118839328	C	T	rs147531464	intronic	MCM9			.	.	0.2045	-0.0313	0.0045	4.86e-12	0.37191	sas,amr,mixed,eur,eas,afr	20	---?--?--------?+-----?-	15	0	5.88e-05	PASS	FALSE							most_significant
hypothyroidism	mixed_both	Novel	6:131727480:G:C	6	131727480	G	C	rs10214689	intronic	ENPP3	ARG1		.	.	0.1066	0.0458	0.0082	2.28e-08	0.23133	sas,amr,mixed,eur,csa,eas,afr	18	+++?++++--???+++++?-+?-+	11	0	0.000309	PASS	FALSE							most_significant
hypothyroidism	eur_both	Novel	6:132825657:C:A	6	132825657	C	A	rs7769051	intergenic	RPS12;LINC00326	SLC18B1,SNORA33	SLC18B1	dist=8093;dist=262423	.	0.1283	-0.041	0.0055	7.35e-14	0.667487	eur	14	--------------	14	0	7.67e-07	PASS	FALSE							tagged
hypothyroidism	mixed_both	Novel	6:132827664:A:G	6	132827664	A	G	rs12196336	intergenic	RPS12;LINC00326	SNORA33,SLC18B1	SLC18B1	dist=10100;dist=260416	.	0.072	-0.0516	0.0065	3.31e-15	0.857474	sas,amr,mixed,eur,csa,eas,afr	24	--------++------+-------	16	0	6.19e-05	PASS	FALSE							most_significant
hypothyroidism	eur_both	Previously reported	6:135155302:A:T	6	135155302	A	T	rs9373128	intergenic	HBS1L;MYB	AHI1-DT		dist=100480;dist=26006	.	0.2204	0.0415	0.0044	3.67e-21	0.444409	eur	14	+-++-+++++++++	14	2	5.12e-09	PASS	FALSE	37872160	Williams AT	SGK1	ENSG00000118515	rs1743963	2e-11	most_significant
hypothyroidism	mixed_both	Previously reported	6:135627666:G:C	6	135627666	G	C	rs9494308	ncRNA_intronic	LINC00271	AHI1-DT		.	.	0.3252	0.0348	0.0037	1.25e-20	0.687973	sas,amr,mixed,eur,eas,afr	19	+++++?+-+-??+++?+-++++?+	14	1	1.83e-09	PASS	FALSE	37872160	Williams AT	SGK1	ENSG00000118515	rs1743963	2e-11	tagged
hypothyroidism	mixed_both	Novel	6:137685367:G:A	6	137685367	G	A	rs6920220	intergenic	LOC102723649;LINC02539			dist=10813;dist=44804	.	0.1909	0.0349	0.0042	1.74e-16	0.595008	sas,amr,mixed,eur,csa,eas,afr	23	+++++-+--+-+++-?+-++++--	16	0	6.02e-07	PASS	FALSE							most_significant
hypothyroidism	eur_both	Novel	6:137829402:C:T	6	137829402	C	T	rs72980748	ncRNA_intronic	WAKMAR2			.	.	0.2132	-0.0358	0.0044	6.6e-16	0.338914	eur	14	---++-++------	14	0	3.56e-07	PASS	FALSE							tagged
hypothyroidism	mixed_both	Novel	6:142843343:A:AC	6	142843343	A	AC	rs75619974	intronic	HIVEP2			.	.	0.212	-0.0316	0.0044	5.35e-13	0.388677	sas,amr,mixed,eur,eas,afr	18	----?--+--??---?+----??-	13	1	1.8e-10	PASS	FALSE							most_significant
hypothyroidism	eur_both	Novel	6:142855402:G:A	6	142855402	G	A	rs12190804	intronic	HIVEP2			.	.	0.2043	-0.0313	0.0045	3.99e-12	0.327728	eur	14	--------------	14	1	1.33e-10	PASS	FALSE							tagged
hypothyroidism	eur_both	Previously reported	6:148200156:C:T	6	148200156	C	T	rs9497965	intergenic	SAMD5;SASH1			dist=630135;dist=72172	.	0.3868	0.0769	0.0038	3.02e-92	0.123364	eur	14	++++-+-+++++++	14	5	6.29e-48	PASS	FALSE	37872160;32769997	Zhou W,Williams AT	SAMD5 - SASH1		rs9497965	4e-31,1e-17	tagged
hypothyroidism	mixed_both	Previously reported	6:148200156:C:T	6	148200156	C	T	rs9497965	intergenic	SAMD5;SASH1			dist=630135;dist=72172	.	0.389	0.0737	0.0035	9.84e-100	0.631322	sas,amr,mixed,eur,csa,eas,afr	24	+++++++++++++++---+-++++	16	5	1.74e-28	PASS	FALSE	32769997;37872160	Williams AT,Zhou W	SAMD5 - SASH1		rs9497965	1e-17,4e-31	most_significant
hypothyroidism	mixed_both	Novel	6:154306689:G:A	6	154306689	G	A	rs7770794	intronic	IPCEF1			.	.	0.2836	0.0248	0.0038	4.15e-11	0.626886	sas,amr,mixed,eur,eas,afr	23	+++++--++-++++++-++-+-?-	16	0	0.000244	PASS	FALSE							most_significant
hypothyroidism	eur_both	Novel	6:154307035:G:C	6	154307035	G	C	rs1406055	intronic	IPCEF1			.	.	0.2992	0.0257	0.004	1.32e-10	0.655078	eur	14	++++-++++++++-	14	0	4.27e-05	PASS	FALSE							tagged
hypothyroidism	eur_both	Novel	6:159047533:G:A	6	159047533	G	A	rs212411	intergenic	TAGAP;LOC101929122	TAGAP-AS1		dist=2381;dist=118366	.	0.5731	0.0365	0.0038	3.65e-22	0.728758	eur	13	++?+++++++++++	13	3	2.08e-09	PASS	FALSE							tagged
hypothyroidism	mixed_both	Novel	6:159049026:G:A	6	159049026	G	A	rs212409	intergenic	TAGAP;LOC101929122	TAGAP-AS1		dist=3874;dist=116873	.	0.5302	0.0381	0.0037	1.85e-25	0.748597	sas,amr,mixed,eur,eas,afr	18	+++?+?--+-??+++?++++++?+	13	2	9.74e-09	PASS	FALSE							most_significant
hypothyroidism	eur_both	Previously reported	6:165630374:T:C	6	165630374	T	C	rs3008034	intronic	PDE10A	PDE10A,GAPDHP72	PDE10A	.	.	0.3004	-0.0888	0.004	2.55e-109	0.018984	eur	14	--------------	14	4	2.26e-59	PASS	FALSE	25743335;28333968;37872160;32769997	Taylor PN,Zhou W,Williams AT,Nielsen TR	PDE10A,None	ENSG00000112541,None	rs2983511,rs2983518,rs3008034,rs59148743,rs73022105,chr6:166046567	0.0,7e-35,3e-93,2e-271,6e-22,6e-10,1e-55,5e-16,5e-26,1e-120	tagged
hypothyroidism	mixed_both	Previously reported	6:165630374:T:C	6	165630374	T	C	rs3008034	intronic	PDE10A	GAPDHP72,PDE10A	PDE10A	.	.	0.3022	-0.0822	0.0037	3.63e-112	0.003583	sas,amr,mixed,eur,eas,afr	23	-------++-+-----+-----?+	16	5	3.95e-37	PASS	FALSE	25743335;28333968;32769997;37872160	Williams AT,Zhou W,Taylor PN,Nielsen TR	None,PDE10A	None,ENSG00000112541	rs73022105,rs3008034,rs59148743,rs2983511,rs2983518,chr6:166046567	6e-22,0.0,5e-26,2e-271,7e-35,1e-55,5e-16,6e-10,3e-93,1e-120	most_significant
hypothyroidism	mixed_both	Previously reported	6:168419120:T:C	6	168419120	T	C	rs751171	intergenic	DACT2;SMOC2	SMOC2,DACT2	SMOC2	dist=99343;dist=22064	.	0.3365	0.0282	0.0037	2.75e-14	0.208697	sas,amr,mixed,eur,eas,afr	21	++++--++-+??+++--++-++?-	15	0	5.93e-08	PASS	FALSE	32769997;37872160	Williams AT,Zhou W	DACT2 - SMOC2		rs751171	1e-11,2e-37	tagged
hypothyroidism	eur_both	Previously reported	6:168419120:T:C	6	168419120	T	C	rs751171	intergenic	DACT2;SMOC2	DACT2,SMOC2	SMOC2	dist=99343;dist=22064	.	0.3531	0.0322	0.0039	2.97e-16	0.189071	eur	13	++?+--++++++++	13	1	1.42e-12	PASS	FALSE	37872160;32769997	Zhou W,Williams AT	DACT2 - SMOC2		rs751171	1e-11,2e-37	most_significant
hypothyroidism	eur_both	Novel	7:2894752:A:G	7	2894752	A	G	rs10259879	intergenic	GNA12;CARD11			dist=50444;dist=11390	.	0.2653	0.0313	0.0042	1.45e-13	0.000372	eur	13	--+++++++++++?	13	1	9.46e-12	PASS	FALSE							most_significant
hypothyroidism	mixed_both	Novel	7:2894752:A:G	7	2894752	A	G	rs10259879	intergenic	GNA12;CARD11	NUDT1		dist=50444;dist=11390	.	0.2671	0.0265	0.0039	1.02e-11	8.67e-06	sas,amr,mixed,eur,csa,eas,afr	23	++-+++-+--+++++--+-++?++	15	2	9.46e-12	PASS	FALSE							tagged
hypothyroidism	mixed_both	Novel	7:4745021:T:C	7	4745021	T	C	rs7784748	intronic	FOXK1			.	.	0.5674	-0.0251	0.0038	4.67e-11	0.027146	sas,amr,mixed,eur,eas,afr	20	?---+-?--+-----+-+-+-??-	14	1	4.19e-09	PASS	FALSE							most_significant
hypothyroidism	eur_both	Previously reported	7:6348838:T:C	7	6348838	T	C	rs1863077	UTR5	FAM220A			NM_001037163:c.-17684A>G	.	0.4729	0.0295	0.0038	1.49e-14	0.876703	eur	13	++?+++++++++++	13	0	2.17e-07	PASS	FALSE	37872160	Williams AT	SAGSIN1, FAM220A	ENSG00000286075, ENSG00000178397	rs3750040	1e-08	tagged
hypothyroidism	mixed_both	Previously reported	7:6395481:A:G	7	6395481	A	G	rs836471	intronic	RAC1	RAC1		.	.	0.4691	0.0269	0.0034	2.49e-15	0.838933	sas,amr,mixed,eur,csa,eas,afr	24	++++++++++-+++++--+++--+	16	0	8.08e-07	PASS	FALSE	37872160	Williams AT	SAGSIN1, FAM220A	ENSG00000286075, ENSG00000178397	rs3750040	1e-08	most_significant
hypothyroidism	mixed_both	Novel	7:17150195:G:A	7	17150195	G	A	rs17701049	intergenic	AGR3;AHR			dist=268212;dist=148457	.	0.094	0.0336	0.0059	1.45e-08	0.78004	sas,amr,mixed,eur,csa,eas,afr	23	+++++++--++-+++?-+-++++-	16	0	0.000152	PASS	FALSE							most_significant
hypothyroidism	eur_both	Novel	7:17150195:G:A	7	17150195	G	A	rs17701049	intergenic	AGR3;AHR			dist=268212;dist=148457	.	0.1049	0.0331	0.006	4.2e-08	0.705652	eur	14	++-+++++++++++	14	0	0.000152	PASS	FALSE							tagged
hypothyroidism	eur_both	Novel	7:20418351:C:A	7	20418351	C	A	rs6953445	intergenic	ITGB8;ABCB5			dist=2597;dist=197316	.	0.6483	-0.0274	0.004	5.46e-12	0.00654	eur	12	-+?-++--+----?	12	1	2.29e-11	PASS	FALSE							most_significant
hypothyroidism	mixed_both	Novel	7:20426340:C:T	7	20426340	C	T	rs2189299	intergenic	ITGB8;ABCB5			dist=10586;dist=189327	.	0.679	-0.0249	0.0038	8.59e-11	0.171923	sas,amr,mixed,eur,eas,afr	19	-----+-++-??---+---+???+	13	1	8.34e-09	PASS	FALSE							tagged
hypothyroidism	mixed_both	Novel	7:26864042:C:T	7	26864042	C	T	rs73069539	intronic	SKAP2	HOXA5,SKAP2,HOXA4,HOXA1,HOXA7		.	.	0.2033	-0.0418	0.0043	2.27e-22	0.568551	sas,amr,mixed,eur,csa,eas,afr	22	------+---??---++----++-	15	1	5.64e-10	PASS	FALSE							most_significant
hypothyroidism	eur_both	Novel	7:26864042:C:T	7	26864042	C	T	rs73069539	intronic	SKAP2	HOXA4,HOXA7,HOXA1,HOXA5,SKAP2		.	.	0.224	-0.0444	0.0046	2.29e-22	0.809048	eur	13	--?-----------	13	1	5.64e-10	PASS	FALSE							tagged
hypothyroidism	mixed_both	Previously reported	7:29092663:A:G	7	29092663	A	G	rs117744081	exonic	CPVL			.	nonsynonymous SNV	0.0287	0.0675	0.0099	8.25e-12	0.577722	amr,mixed,eur,eas,afr	18	+++++?-+??+++++?---++-??	15	0	9.4e-06	PASS	FALSE	25436638	Malinowski JR	CREB5	ENSG00000146592	rs2299116	8e-06	most_significant
hypothyroidism	eur_both	Previously reported	7:29092663:A:G	7	29092663	A	G	rs117744081	exonic	CPVL			.	nonsynonymous SNV	0.0322	0.0682	0.0101	1.32e-11	0.765462	eur	14	+-++++-++++++-	14	1	2.63e-08	PASS	FALSE	25436638	Malinowski JR	CREB5	ENSG00000146592	rs2299116	8e-06	tagged
hypothyroidism	mixed_both	Novel	7:37337568:G:C	7	37337568	G	C	rs1962401	intronic	ELMO1			.	.	0.1544	0.038	0.0049	1.05e-14	0.159583	sas,amr,mixed,eur,eas,afr	19	++++-?-+++??+++?+++++-?-	14	1	7.08e-10	PASS	FALSE							most_significant
hypothyroidism	eur_both	Novel	7:37342861:T:G	7	37342861	T	G	rs60600003	intronic	ELMO1			.	.	0.0995	0.0469	0.0062	2.95e-14	0.001928	eur	13	++?++-++++++++	13	1	4.32e-11	PASS	FALSE							tagged
hypothyroidism	mixed_both	Novel	7:44997552:G:T	7	44997552	G	T	rs2331204	intergenic	SNHG15;CCM2			dist=10856;dist=2636	.	0.3498	-0.0248	0.0036	6.91e-12	0.310099	sas,amr,mixed,eur,eas,afr	18	------?-?-?--?-?-+-+-+?-	15	0	1.44e-06	PASS	FALSE							most_significant
hypothyroidism	eur_both	Novel	7:44997552:G:T	7	44997552	G	T	rs2331204	intergenic	SNHG15;CCM2	OGDH		dist=10856;dist=2636	.	0.3552	-0.0256	0.0039	4.83e-11	0.086023	eur	13	----+-+?------	13	0	3.63e-07	PASS	FALSE							tagged
hypothyroidism	mixed_both	Previously reported	7:46713893:C:A	7	46713893	C	A	rs700750	intergenic	LOC730338;TNS3			dist=16771;dist=561261	.	0.6314	0.0215	0.0035	1.31e-09	0.011579	sas,amr,mixed,eur,csa,eas,afr	23	++++-+-+-+++++-+---++?--	15	0	0.000402	PASS	FALSE	32769997;37872160	Williams AT,Zhou W	HMGN1P19 - EPS15P1		rs700750	7e-33,8e-13	tagged
hypothyroidism	eur_both	Previously reported	7:46713893:C:A	7	46713893	C	A	rs700750	intergenic	LOC730338;TNS3			dist=16771;dist=561261	.	0.6372	0.0243	0.0038	2.6e-10	0.082535	eur	13	+-+++--++-+++?	13	0	5.21e-06	PASS	FALSE	37872160;32769997	Zhou W,Williams AT	HMGN1P19 - EPS15P1		rs700750	8e-13,7e-33	most_significant
hypothyroidism	mixed_both	Novel	7:77547073:A:G	7	77547073	A	G	rs12113982	intronic	PTPN12	RSBN1L,PTPN12,PHTF2,APTR	PHTF2,PTPN12,RSBN1L	.	.	0.2734	0.0412	0.0038	2.01e-27	0.807639	sas,amr,mixed,eur,eas,afr	22	++++++++---++++?+---++?+	16	1	2.84e-11	PASS	FALSE							most_significant
hypothyroidism	eur_both	Novel	7:77750439:G:A	7	77750439	G	A	rs17385959	intronic	RSBN1L	APTR,PHTF2,TMEM60,RSBN1L,PTPN12	RSBN1L,PTPN12,TMEM60,PHTF2	.	.	0.2727	0.0418	0.0041	2e-24	0.90269	eur	14	+-++-+-+++++++	14	2	1.13e-11	PASS	FALSE							tagged
hypothyroidism	mixed_both	Previously reported	7:80365334:T:C	7	80365334	T	C	rs6978235	intergenic	GNAI1;LOC101927269	GNAI1		dist=139154;dist=6183	.	0.1293	0.0361	0.005	7.36e-13	0.574653	sas,amr,mixed,eur,eas,afr	21	+++++?--?+-++++++++++-?-	15	0	1.86e-07	PASS	FALSE	37872160	Williams AT	CD36	ENSG00000135218	rs10270183	3e-15	tagged
hypothyroidism	eur_both	Previously reported	7:80372340:A:G	7	80372340	A	G	rs7779119	ncRNA_intronic	LOC101927269	GNAI1		.	.	0.1044	0.0434	0.006	3.89e-13	0.630008	eur	14	++++++++++++++	14	0	1.73e-07	PASS	FALSE	37872160	Williams AT	CD36	ENSG00000135218	rs10270183	3e-15	most_significant
hypothyroidism	mixed_both	Novel	7:92635096:T:C	7	92635096	T	C	rs2282978	intronic	CDK6	CYP51A1		.	.	0.3463	0.0254	0.0036	9.51e-13	0.991999	sas,amr,mixed,eur,eas,afr	23	++++++-+++++++++-+++++?+	16	0	0.000185	PASS	FALSE							most_significant
hypothyroidism	eur_both	Novel	7:92653784:G:T	7	92653784	G	T	rs6954290	intronic	CDK6	CYP51A1,PEX1	GATAD1	.	.	0.33	0.0264	0.0039	9.14e-12	0.826504	eur	14	++++++++++++++	14	0	6.59e-05	PASS	FALSE							tagged
hypothyroidism	mixed_both	Novel	7:100693577:C:T	7	100693577	C	T	rs221803	intronic	GIGYF1	SLC12A9,TAF6,MEPCE,ACHE,PVRIG,UFSP1,GIGYF1	TFR2,SLC12A9,AP1S1,GIGYF1	.	.	0.8865	0.0429	0.0055	7.65e-15	0.211321	sas,amr,mixed,eur,eas,afr	21	+++++-+-++-++++?++-++??-	15	1	4.86e-11	PASS	FALSE							tagged
hypothyroidism	eur_both	Novel	7:100715101:A:G	7	100715101	A	G	rs534043	intergenic	POP7;EPO	SLC12A9,FBXO24,UFSP1,ACHE,PVRIG,GIGYF1,MEPCE,LRCH4,SAP25	AP1S1,GIGYF1,SLC12A9,TFR2	dist=7615;dist=5367	.	0.8765	0.0455	0.0057	2e-15	0.051754	eur	13	+++++++++++++?	13	1	2.73e-11	PASS	FALSE							most_significant
hypothyroidism	mixed_both	Novel	7:127375029:G:A	7	127375029	G	A	rs62621812	exonic	ZNF800	GCC1		.	nonsynonymous SNV	0.0269	0.0915	0.011	8.78e-17	0.933596	amr,mixed,afr,eur	16	+++++?--??+++++??+?-++??	13	1	4.04e-08	PASS	FALSE							most_significant
hypothyroidism	eur_both	Novel	7:127375029:G:A	7	127375029	G	A	rs62621812	exonic	ZNF800	GCC1		.	nonsynonymous SNV	0.0292	0.0921	0.0111	9.53e-17	0.865001	eur	14	++++-+++++++++	14	2	1.04e-08	PASS	FALSE							tagged
hypothyroidism	eur_both	Novel	7:128936032:T:C	7	128936032	T	C	rs3757387	intergenic	KCP;IRF5	IRF5,TNPO3	IRF5	dist=25323;dist=1000	.	0.4455	0.0368	0.0036	4.95e-24	0.264129	eur	14	+++++++++++++-	14	2	1.31e-11	PASS	FALSE							tagged
hypothyroidism	mixed_both	Novel	7:128939148:T:C	7	128939148	T	C	rs3807307	intronic	IRF5	TNPO3,IRF5	IRF5	.	.	0.4375	0.0362	0.0034	5.71e-27	0.697806	sas,amr,mixed,eur,csa,eas,afr	24	+++++++++-+++++-+++++++-	16	2	3e-11	PASS	FALSE							most_significant
hypothyroidism	eur_both	Novel	7:139762450:G:T	7	139762450	G	T	rs2058265	intronic	HIPK2		TBXAS1	.	.	0.197	-0.0342	0.0046	1.71e-13	0.117924	eur	14	-+----+--+---+	14	0	1.63e-07	PASS	FALSE							most_significant
hypothyroidism	mixed_both	Novel	7:139768968:A:G	7	139768968	A	G	rs17262662	intronic	HIPK2		TBXAS1	.	.	0.1479	-0.0321	0.0048	1.57e-11	0.359151	sas,amr,mixed,eur,csa,eas,afr	24	-------++-----+------++-	16	0	0.000159	PASS	FALSE							tagged
hypothyroidism	mixed_both	Previously reported	8:8457501:CCAGAGAGGCT:C	8	8457501	CCAGAGAGGCT	C	rs11277366	intergenic	PRAG1;CLDN23	PPP1R3B-DT,MFHAS1,FAM85B,FAM86B3P,PRAG1,RPL10P19,ALG1L13P,PPP1R3B,ERI1,LINC02950	PRAG1,PPP1R3B,MFHAS1,ERI1	dist=71062;dist=244426	.	0.4804	-0.0684	0.0039	1.74e-67	0.238731	sas,amr,mixed,eur,eas,afr	17	----?-?---??---?-----??-	13	4	8.72e-25	PASS	FALSE	32769997;37872160	Williams AT,Zhou W	ERI1,LINC00208 - GATA4,LINC02950 - RN7SL178P	None,ENSG00000104626	rs4500049,rs4537305,rs2921053,rs2979181	6e-24,4e-12,4e-11,2e-08	most_significant
hypothyroidism	eas_eas	Previously reported	8:8462453:G:C	8	8462453	G	C	rs2921053	intergenic	PRAG1;CLDN23			dist=76014;dist=239484	.	0.8362	-0.2023	0.0369	4.16e-08	0.649215	eas,sas	9	-----?-+-?-	7	0	7.2e-06	PASS	FALSE	32769997;37872160	Zhou W,Williams AT	LINC02950 - RN7SL178P		rs2979181,rs2921053	4e-11,6e-24	tagged
hypothyroidism	eur_both	Previously reported	8:8462781:G:A	8	8462781	G	A	rs2980769	intergenic	PRAG1;CLDN23	ERI1,MFHAS1,LINC02950,RPL10P19,PPP1R3B-DT,ALG1L13P,FAM85B,FAM86B3P,PRAG1,PPP1R3B	ERI1,PPP1R3B,PRAG1	dist=76342;dist=239156	.	0.4447	-0.0681	0.0041	7.18e-62	0.386131	eur	14	--------------	14	3	1.31e-22	PASS	FALSE	37872160;32769997	Zhou W,Williams AT	LINC00208 - GATA4,LINC02950 - RN7SL178P,ERI1	ENSG00000104626,None	rs4537305,rs2921053,rs4500049,rs2979181	4e-12,6e-24,2e-08,4e-11	tagged
hypothyroidism	mixed_both	Previously reported	8:23499451:A:G	8	23499451	A	G	rs56009477	intergenic	ENTPD4;SLC25A37	SLC25A37	SLC25A37	dist=41720;dist=29505	.	0.1366	-0.0621	0.005	5.78e-36	0.157571	sas,amr,mixed,eur,csa,eas,afr	24	-------++-+-------------	16	1	3.58e-15	PASS	FALSE	30367059;32769997;37872160	Williams AT,Zhou W,Teumer A	ENTPD4-DT - SLC25A37		rs56009477	1e-10,1e-21,9e-44	most_significant
hypothyroidism	eur_both	Previously reported	8:23499451:A:G	8	23499451	A	G	rs56009477	intergenic	ENTPD4;SLC25A37	SLC25A37	SLC25A37	dist=41720;dist=29505	.	0.1508	-0.0604	0.0052	1.94e-31	0.04691	eur	14	-+------------	14	1	6.98e-21	PASS	FALSE	30367059;37872160;32769997	Teumer A,Zhou W,Williams AT	ENTPD4-DT - SLC25A37		rs56009477	9e-44,1e-10,1e-21	tagged
hypothyroidism	mixed_both	Novel	8:29995238:C:T	8	29995238	C	T	rs79192893	intergenic	MIR3148;SARAF			dist=37890;dist=67765	.	0.0406	-0.0612	0.0089	6.21e-12	0.410448	amr,mixed,eur,eas,afr	21	-------------+-?++----??	16	0	9.39e-06	PASS	FALSE							most_significant
hypothyroidism	eur_both	Novel	8:29995238:C:T	8	29995238	C	T	rs79192893	intergenic	MIR3148;SARAF			dist=37890;dist=67765	.	0.0417	-0.0654	0.0096	7.51e-12	0.375099	eur	14	------++-----+	14	0	9.87e-06	PASS	FALSE							tagged
hypothyroidism	mixed_both	Previously reported	8:32557096:A:G	8	32557096	A	G	rs9642699	intronic	NRG1		NRG1	.	.	0.2036	-0.052	0.0042	6.97e-35	0.138867	sas,amr,mixed,eur,csa,eas,afr	24	----+---+------++--+--+-	16	2	2.74e-15	PASS	FALSE	25436638;32769997;37872160	Williams AT,Zhou W,Malinowski JR	NRG1	ENSG00000157168	rs111977432,rs73234178,rs2466067,rs36213229,rs68030583	2e-34,3e-62,4e-56,8e-06,1e-83	most_significant
hypothyroidism	eur_both	Previously reported	8:32557096:A:G	8	32557096	A	G	rs9642699	intronic	NRG1		NRG1	.	.	0.2136	-0.0551	0.0045	2.69e-34	0.006092	eur	14	----++--------	14	2	2.58e-25	PASS	FALSE	25436638;37872160;32769997	Zhou W,Williams AT,Malinowski JR	NRG1	ENSG00000157168	rs36213229,rs68030583,rs73234178,rs111977432,rs2466067	3e-62,2e-34,1e-83,8e-06,4e-56	tagged
hypothyroidism	mixed_both	Novel	8:38243170:G:A	8	38243170	G	A	rs56365338	intronic	DDHD2	EIF4EBP1,BAG4,NSD3,DDHD2,PLPP5	PLPP5,LSM1,DDHD2,NSD3,BAG4	.	.	0.2293	-0.0248	0.0039	3.41e-10	0.774458	sas,amr,mixed,eur,eas,afr	23	-----++--+----+++-----?-	16	0	4.3e-05	PASS	FALSE							most_significant
hypothyroidism	eur_both	Novel	8:38276094:C:T	8	38276094	C	T	rs1488934	intronic	NSD3	EIF4EBP1,DDHD2,NSD3	LSM1,BAG4,PLPP5,NSD3,DDHD2	.	.	0.2193	-0.0247	0.0044	1.98e-08	0.811431	eur	14	---------+----	14	0	8.77e-06	PASS	FALSE							tagged
hypothyroidism	eur_both	Novel	8:60428269:T:C	8	60428269	T	C	rs12547923	intergenic	LINC01301;RAB2A	RAB2A,LINC01301	CHD7,RAB2A,LINC01301	dist=14451;dist=88641	.	0.3813	0.0369	0.0037	4.15e-23	0.018705	eur	14	+++++++++++++-	14	2	1.83e-11	PASS	FALSE							tagged
hypothyroidism	mixed_both	Novel	8:60532539:C:T	8	60532539	C	T	rs13276831	intronic	RAB2A	RAB2A,LINC01301	RAB2A,CHD7,LINC01301	.	.	0.387	0.0367	0.0034	1.02e-26	0.232827	sas,amr,mixed,eur,eas,afr	23	+++++++++--+++++++++++?-	16	2	2.61e-11	PASS	FALSE							most_significant
hypothyroidism	eur_both	Previously reported	8:80516482:G:A	8	80516482	G	A	rs446001	intronic	ZBTB10			.	.	0.2876	0.0255	0.0042	7.94e-10	0.570462	eur	13	+-?+-+-+++++++	13	0	1.67e-07	PASS	FALSE	37872160	Williams AT	Y_RNA - ZBTB10		rs406079	7e-12	most_significant
hypothyroidism	eur_both	Novel	8:100317981:A:C	8	100317981	A	C	rs1371867	intronic	RNF19A	FBXO43		.	.	0.4338	0.0227	0.0036	4.55e-10	0.445952	eur	14	++++-+-+++++++	14	0	3.14e-07	PASS	FALSE							most_significant
hypothyroidism	mixed_both	Novel	8:100493618:C:T	8	100493618	C	T	rs7825813	intergenic	MIR4471;ANKRD46	FBXO43		dist=110773;dist=16134	.	0.6499	-0.0286	0.0046	4.59e-10	0.004359	sas,amr,mixed,eur,eas,afr	15	?--?--?+?++--?+?+--+???-	11	0	1.38e-06	PASS	FALSE							tagged
hypothyroidism	mixed_both	Novel	8:116406137:C:T	8	116406137	C	T	rs7822344	intergenic	LINC00536;EIF3H			dist=81078;dist=235994	.	0.7416	0.031	0.0045	9.02e-12	0.763408	sas,amr,mixed,eur,eas,afr	15	+++?++?-?+??+?+?-+++-??+	12	0	2.48e-05	PASS	FALSE							tagged
hypothyroidism	eur_both	Novel	8:116406137:C:T	8	116406137	C	T	rs7822344	intergenic	LINC00536;EIF3H			dist=81078;dist=235994	.	0.7744	0.0347	0.0051	7.3e-12	0.695421	eur	10	++??+++?-++++?	10	0	3.64e-06	PASS	FALSE							most_significant
hypothyroidism	eur_both	Previously reported	8:118920272:G:A	8	118920272	G	A	rs10112995	intergenic	SAMD12-AS1;TNFRSF11B	DSCC1,MAL2	MAL2,DSCC1	dist=194205;dist=3285	.	0.6168	0.033	0.0039	6.5e-17	0.415223	eur	11	++?+-?++-++++?	11	1	4.1e-09	PASS	FALSE	37872160;32769997	Zhou W,Williams AT	COLEC10	ENSG00000184374	rs72682433,rs72682416	4e-08,5e-16	tagged
hypothyroidism	mixed_both	Previously reported	8:119068575:T:C	8	119068575	T	C	rs1872424	ncRNA_exonic	LOC101927513	MAL2	MAL2,DSCC1	.	.	0.458	-0.0307	0.0036	1.55e-17	0.694585	sas,amr,mixed,eur,eas,afr	16	------?-?+??-?-?++---??+	13	0	1.04e-06	PASS	FALSE	32769997;37872160	Williams AT,Zhou W	COLEC10	ENSG00000184374	rs72682433,rs72682416	5e-16,4e-08	most_significant
hypothyroidism	mixed_both	Novel	8:127183014:T:C	8	127183014	T	C	rs2124594	intergenic	PRNCR1;CASC19			dist=90419;dist=4772	.	0.3275	-0.0648	0.0036	7.8e-72	0.337627	sas,amr,mixed,eur,eas,afr	22	------+-+-+----?++----?-	16	3	8.14e-25	PASS	FALSE							most_significant
hypothyroidism	eur_both	Novel	8:127183014:T:C	8	127183014	T	C	rs2124594	intergenic	PRNCR1;CASC19			dist=90419;dist=4772	.	0.3393	-0.0673	0.0039	2.26e-67	0.506888	eur	14	------+-------	14	3	5.02e-33	PASS	FALSE							tagged
hypothyroidism	mixed_both	Novel	8:130718827:A:G	8	130718827	A	G	rs537496201	intergenic	ASAP1;ADCY8			dist=275153;dist=61474	.	0.0018	0.4909	0.0786	4.14e-10	0.194079	eas,eur	4	+???-+??????????+???????	4	1	2.28e-11	PASS	FALSE							most_significant
hypothyroidism	eur_both	Previously reported	8:132892135:G:A	8	132892135	G	A	rs864898	intronic	TG	SLA,DNAAF11,CCN4		.	.	0.4394	-0.0543	0.0037	8.33e-50	0.37114	eur	14	--------------	14	3	1.96e-23	PASS	FALSE	30367059;37872160;32769997	Teumer A,Zhou W,Williams AT	TG,TMEM71,PHF20L1,TG, SLA	ENSG00000042832, ENSG00000155926,ENSG00000165071,ENSG00000042832,ENSG00000129292	rs2069556,rs2069568,rs114322847,rs118039499,rs117764941,rs116340633	8e-22,3e-21,5e-30,6e-27,9e-08,1e-67,4e-39	tagged
hypothyroidism	mixed_both	Previously reported	8:132894539:G:A	8	132894539	G	A	rs853316	intronic	TG	CCN4,DNAAF11,SLA		.	.	0.4285	-0.0535	0.0034	1.98e-56	0.150376	sas,amr,mixed,eur,csa,eas,afr	24	--------+++------------+	16	4	4.98e-19	PASS	FALSE	30367059;32769997;37872160	Williams AT,Zhou W,Teumer A	PHF20L1,TG,TMEM71,TG, SLA	ENSG00000165071,ENSG00000042832,ENSG00000129292,ENSG00000042832, ENSG00000155926	rs2069556,rs117764941,rs114322847,rs118039499,rs116340633,rs2069568	3e-21,9e-08,4e-39,6e-27,5e-30,1e-67,8e-22	most_significant
hypothyroidism	afr_both	Previously reported	8:132909620:T:C	8	132909620	T	C	rs76016834	intronic	TG			.	.	0.005	0.5116	0.0909	1.82e-08	0.371385	afr	6	+?+++++?	6	0	0.000381	PASS	FALSE	30367059;32769997;37872160	Zhou W,Teumer A,Williams AT	TG, SLA,TMEM71,TG,PHF20L1	ENSG00000042832,ENSG00000129292,ENSG00000042832, ENSG00000155926,ENSG00000165071	rs116340633,rs2069568,rs118039499,rs2069556,rs114322847,rs117764941	3e-21,5e-30,4e-39,9e-08,8e-22,1e-67,6e-27	tagged
hypothyroidism	mixed_both	Novel	8:140591443:T:C	8	140591443	T	C	rs7843258	intronic	AGO2	ERICD	AGO2,ERICD	.	.	0.7936	-0.0493	0.0042	4.55e-31	0.396932	sas,amr,mixed,eur,eas,afr	22	------+-+-------++-+-??+	15	1	1.37e-20	PASS	FALSE							most_significant
hypothyroidism	eur_both	Novel	8:140600965:A:C	8	140600965	A	C	rs938726	intronic	AGO2	PTK2,ERICD	AGO2,PTK2,ERICD	.	.	0.7871	-0.0508	0.0045	3.1e-29	0.10421	eur	12	----+-?------?	12	3	6.78e-20	PASS	FALSE							tagged
hypothyroidism	eur_both	Previously reported	9:4290544:T:C	9	4290544	T	C	rs10814915	intronic	GLIS3	GLIS3,PLPP6	GLIS3	.	.	0.5622	-0.0496	0.0037	1.44e-41	0.00139	eur	14	--------------	14	2	2.56e-29	PASS	FALSE	37872160;32769997	Zhou W,Williams AT	GLIS3-AS1, GLIS3,GLIS3	ENSG00000237009, ENSG00000107249,ENSG00000107249	rs10116783,rs10814915,rs4741961,rs1373851,rs7873463	2e-72,5e-13,1e-29,1e-16,6e-09,1e-95,1e-22	most_significant
hypothyroidism	mixed_both	Previously reported	9:4290823:A:T	9	4290823	A	T	rs6476839	intronic	GLIS3	GLIS3	GLIS3	.	.	0.4299	0.0443	0.0034	3.29e-39	0.004587	sas,amr,mixed,eur,csa,eas,afr	24	++++++----+++++-++++-++-	16	2	4.12e-22	PASS	FALSE	32769997;37872160	Williams AT,Zhou W	GLIS3-AS1, GLIS3,GLIS3	ENSG00000237009, ENSG00000107249,ENSG00000107249	rs10814915,rs10116783,rs7873463,rs4741961,rs1373851	1e-95,1e-29,1e-22,5e-13,1e-16,2e-72,6e-09	tagged
hypothyroidism	eur_both	Novel	9:5438435:C:A	9	5438435	C	A	rs911760	upstream	PLGRKT			dist=510	.	0.2169	0.0419	0.005	2.86e-17	0.00408	eur	10	+??+-++?+++++?	10	1	5.22e-12	PASS	FALSE							tagged
hypothyroidism	mixed_both	Novel	9:5438435:C:A	9	5438435	C	A	rs911760	upstream	PLGRKT	PLPP6		dist=510	.	0.2247	0.0413	0.0046	1.74e-19	0.022164	sas,amr,mixed,eur,eas,afr	15	++++++?+?-??+?+?++?-+??+	12	1	1.34e-12	PASS	FALSE							most_significant
hypothyroidism	eur_both	Previously reported	9:16212994:A:G	9	16212994	A	G	rs10125444	intronic	C9orf92	LINC03041	BNC2	.	.	0.4111	0.0262	0.0039	1e-11	0.960547	eur	12	++?++++++++++?	12	0	1.17e-06	PASS	FALSE	30367059;37872160;32769997	Zhou W,Williams AT,Teumer A	LINC03041	ENSG00000205549	rs9298749,rs10125444	1e-41,2e-10,6e-11	tagged
hypothyroidism	mixed_both	Previously reported	9:16212994:A:G	9	16212994	A	G	rs10125444	intronic	C9orf92	LINC03041	BNC2	.	.	0.4216	0.0255	0.0036	7.85e-13	0.861529	sas,amr,mixed,eur,eas,afr	18	++++++++?-??+++?-++++??-	14	0	1.17e-06	PASS	FALSE	30367059;32769997;37872160	Williams AT,Zhou W,Teumer A	LINC03041	ENSG00000205549	rs9298749,rs10125444	1e-41,6e-11,2e-10	most_significant
hypothyroidism	mixed_both	Novel	9:21556882:T:C	9	21556882	T	C	rs4141713	ncRNA_intronic	MIR31HG	IFNE	IFNE	.	.	0.6713	-0.0482	0.0038	2.51e-36	0.034073	sas,amr,mixed,eur,eas,afr	19	----------??---?+----??-	14	2	8.54e-20	PASS	FALSE							tagged
hypothyroidism	eur_both	Novel	9:21576592:A:C	9	21576592	A	C	rs9298817	intergenic	MIR31HG;MTAP	IFNE	IFNE,MTAP	dist=16794;dist=226044	.	0.6639	-0.0534	0.004	4.48e-40	0.070854	eur	12	--?----------?	12	3	3.65e-21	PASS	FALSE							most_significant
hypothyroidism	eur_both	Previously reported	9:97762040:T:C	9	97762040	T	C	rs10983655	ncRNA_intronic	PTCSC2	TDRD7,TRIM14,XPA,TSTD2,CTSV,TMOD1,PTCSC2,TRMO,NCBP1,TBC1D2,HEMGN	NUTM2G,NANS,ANP32B,TBC1D2,HEMGN,PTCSC2,XPA,TRIM14,TRMO	.	.	0.5532	0.1548	0.0038	1.31e-353	0.000154	eur	12	++?++++++++++?	12	8	3.41e-195	PASS	FALSE	25743335;32769997;34524976;24852370;28333968;25436638	Zhan M,Zhou W,Malinowski JR,Taylor PN,Nielsen TR,Nolan J	HEMGN - ANP32B,TRMO,PTCSC2	ENSG00000236130,None,ENSG00000136932	rs7855088,rs925489,rs7847663,rs925488,rs1561961,rs112817873,rs10759944	2e-09,1e-13,6e-06,2e-20,5e-34,1e-06,6e-20	most_significant
hypothyroidism	mixed_both	Previously reported	9:97762040:T:C	9	97762040	T	C	rs10983655	ncRNA_intronic	PTCSC2	PTCSC2,HEMGN,TRIM14,XPA,TSTD2,CTSV,NCBP1,TBC1D2,TMOD1,TDRD7,TRMO	PTCSC2,CTSV,HEMGN,XPA,NANS,TRIM14,TBC1D2,TRMO	.	.	0.5831	0.1578	0.004	3.56e-340	0.004536	sas,amr,mixed,eur,eas,afr	18	+?+++++--+??+++?+++++??+	13	7	1.52e-133	PASS	FALSE	34524976;24852370;32769997;28333968;25743335;25436638	Zhan M,Malinowski JR,Nielsen TR,Zhou W,Taylor PN,Nolan J	PTCSC2,TRMO,HEMGN - ANP32B	None,ENSG00000236130,ENSG00000136932	rs10759944,rs112817873,rs7847663,rs925489,rs1561961,rs925488,rs7855088	6e-20,2e-20,6e-06,1e-06,1e-13,2e-09,5e-34	most_significant
hypothyroidism	amr_both	Previously reported	9:97776188:A:G	9	97776188	A	G	rs7028661	ncRNA_intronic	PTCSC2			.	.	0.7017	0.2574	0.0167	1.87e-53	0.69128	amr	6	++++++?	6	3	1.07e-31	PASS	FALSE	28333968;25436638;34524976;32769997;25743335;24852370	Nolan J,Malinowski JR,Zhou W,Taylor PN,Nielsen TR,Zhan M	PTCSC2,TRMO,HEMGN - ANP32B	ENSG00000136932,ENSG00000236130,None	rs7855088,rs925488,rs925489,rs112817873,rs1561961,rs10759944,rs7847663	2e-09,1e-13,2e-20,5e-34,1e-06,6e-20,6e-06	tagged
hypothyroidism	afr_both	Previously reported	9:97785862:G:A	9	97785862	G	A	rs7032019	ncRNA_intronic	PTCSC2			.	.	0.8011	0.2045	0.0193	3.12e-26	0.652167	afr	6	++?++++?	6	1	1.13e-19	PASS	FALSE	34524976;24852370;25743335;28333968;25436638;32769997	Zhou W,Zhan M,Taylor PN,Nielsen TR,Nolan J,Malinowski JR	TRMO,PTCSC2,HEMGN - ANP32B	ENSG00000136932,ENSG00000236130,None	rs7855088,rs925488,rs112817873,rs1561961,rs10759944,rs925489,rs7847663	2e-09,6e-06,5e-34,1e-13,2e-20,6e-20,1e-06	tagged
hypothyroidism	eas_eas	Previously reported	9:97793827:A:G	9	97793827	A	G	rs965513	ncRNA_intronic	PTCSC2			.	.	0.8989	0.3051	0.0432	1.72e-12	0.940296	eas,sas	9	+++++++++??	7	0	1.56e-06	PASS	FALSE	32769997;25743335;28333968;25436638;24852370;34524976	Zhan M,Malinowski JR,Nolan J,Nielsen TR,Zhou W,Taylor PN	PTCSC2,HEMGN - ANP32B,TRMO	ENSG00000136932,None,ENSG00000236130	rs10759944,rs925489,rs7847663,rs1561961,rs925488,rs112817873,rs7855088	1e-06,6e-20,2e-09,6e-06,1e-13,5e-34,2e-20	tagged
hypothyroidism	eur_both	Novel	9:106870072:G:A	9	106870072	G	A	rs4743034	intronic	ZNF462	ZNF462	ZNF462	.	.	0.2237	-0.0363	0.0044	1.31e-16	0.005832	eur	14	------+-------	14	1	1.71e-15	PASS	FALSE							tagged
hypothyroidism	mixed_both	Novel	9:106870072:G:A	9	106870072	G	A	rs4743034	intronic	ZNF462	ZNF462	ZNF462	.	.	0.2428	-0.0354	0.004	3.86e-19	0.121751	sas,amr,mixed,eur,csa,eas,afr	24	---------+------++------	16	1	2.29e-08	PASS	FALSE							most_significant
hypothyroidism	amr_both	Novel	9:107850393:G:A	9	107850393	G	A	rs7018799	intergenic	KLF4;ACTL7B			dist=360624;dist=1004196	.	0.2894	0.1011	0.0165	9.67e-10	0.979171	amr	7	+++++++	7	0	1.54e-05	PASS	FALSE							tagged
hypothyroidism	eur_both	Novel	9:120884418:TATGAG:T	9	120884418	TATGAG	T	rs58045074	intronic	PHF19	CUTALP,RAB14,PSMD5	CNTRL,PSMD5	.	.	0.6209	-0.0312	0.0046	1.24e-11	0.62507	eur	10	--?--?+----?-?	10	0	9.3e-07	PASS	FALSE							tagged
hypothyroidism	mixed_both	Novel	9:120933004:C:T	9	120933004	C	T	rs10739580	intergenic	TRAF1;C5-OT1			dist=3831;dist=9248	.	0.6372	-0.0262	0.0036	5.57e-13	0.476692	sas,amr,mixed,eur,eas,afr	22	------++-+------++---??+	15	0	7.97e-07	PASS	FALSE							most_significant
hypothyroidism	mixed_both	Previously reported	9:124272079:G:C	9	124272079	G	C	rs35956754	intronic	NEK6	NEK6,PSMB7,GAPVD1	PSMB7,NEK6	.	.	0.3452	0.0648	0.0035	1.7e-74	0.013016	sas,amr,mixed,eur,eas,afr	22	++++++-+++-++++?++++++?-	16	4	2.46e-39	PASS	FALSE	32769997;37872160	Williams AT,Zhou W	NEK6	ENSG00000119408	rs7853472,rs1045774	4e-12,5e-30	most_significant
hypothyroidism	eur_both	Previously reported	9:124272079:G:C	9	124272079	G	C	rs35956754	intronic	NEK6	PSMB7,GAPVD1,NEK6	NEK6,PSMB7	.	.	0.3656	0.0651	0.0038	5.31e-66	0.002397	eur	14	++++++++++++++	14	4	2.46e-39	PASS	FALSE	37872160;32769997	Zhou W,Williams AT	NEK6	ENSG00000119408	rs1045774,rs7853472	4e-12,5e-30	tagged
hypothyroidism	mixed_both	Novel	9:128704210:G:T	9	128704210	G	T	rs13289095	intronic	PKN3	SPOUT1,ENDOG,TBC1D13	PKN3,TBC1D13,NUP188,ENDOG,SPOUT1	.	.	0.1277	-0.0512	0.0053	4.98e-22	0.217895	sas,amr,mixed,eur,eas,afr	17	--------?-??-?-?--?+-+?+	14	1	3.91e-09	PASS	FALSE							most_significant
hypothyroidism	eur_both	Novel	9:128751091:A:G	9	128751091	A	G	rs13284665	intronic	ZER1	SPOUT1,ENDOG,TBC1D13	TBC1D13,NUP188,PKN3,ENDOG,SPOUT1	.	.	0.1283	-0.055	0.0057	1.06e-21	0.524589	eur	12	-??-+--------+	12	1	2.59e-09	PASS	FALSE							tagged
hypothyroidism	mixed_both	Previously reported	9:131662999:A:T	9	131662999	A	T	rs12686345	intronic	RAPGEF1	RAPGEF1	RAPGEF1	.	.	0.2556	-0.0262	0.0042	5.02e-10	0.132061	sas,amr,mixed,eur,eas,afr	22	-?----++-+------++----?+	15	0	2.08e-05	PASS	FALSE	37872160	Williams AT	RAPGEF1	ENSG00000107263	rs7049011	8e-09	most_significant
hypothyroidism	eur_both	Previously reported	9:131662999:A:T	9	131662999	A	T	rs12686345	intronic	RAPGEF1	RAPGEF1	RAPGEF1	.	.	0.2868	-0.023	0.004	1.06e-08	0.185807	eur	14	------+-------	14	0	2.08e-05	PASS	FALSE	37872160	Williams AT	RAPGEF1	ENSG00000107263	rs7049011	8e-09	tagged
hypothyroidism	mixed_both	Previously reported	9:133274295:A:T	9	133274295	A	T	rs115478735	intronic	ABO		ABO	.	.	0.1723	0.0266	0.0046	5.45e-09	0.650438	sas,amr,mixed,eur,csa,eas,afr	20	++++?+---+??+++-+--++?+-	13	0	5.6e-05	PASS	FALSE	25436638;32769997;37872160	Williams AT,Zhou W,Malinowski JR	None,LCN1P2 - SURF6,ABO	None,ENSG00000175164	rs544873,rs491105,rs657152	2e-18,4e-06	most_significant
hypothyroidism	eur_both	Previously reported	9:134271930:G:A	9	134271930	G	A	rs4917373	intergenic	RNU6ATAC;LINC02247	RXRA	RXRA,ABO	dist=107366;dist=22001	.	0.4605	0.0219	0.004	3.6e-08	0.597755	eur	10	++?+-++??++++?	10	0	1.1e-06	PASS	FALSE	25436638;37872160;32769997	Williams AT,Zhou W,Malinowski JR	LCN1P2 - SURF6,None,ABO	None,ENSG00000175164	rs491105,rs657152,rs544873	2e-18,4e-06	tagged
hypothyroidism	mixed_both	Novel	10:3957948:T:C	10	3957948	T	C	rs7098821	intergenic	LINC02639;MIR6078			dist=123220;dist=33212	.	0.4671	-0.0221	0.0036	9.27e-10	0.311958	sas,amr,mixed,eur,csa,eas,afr	21	---??-?++++---+++----++-	14	0	5.04e-05	PASS	FALSE							most_significant
hypothyroidism	eur_both	Novel	10:3978886:G:A	10	3978886	G	A	rs10751951	intergenic	LINC02639;MIR6078			dist=144158;dist=12274	.	0.5272	0.0226	0.0037	1.09e-09	0.762338	eur	13	+++-+?++-++++-	13	0	1.55e-05	PASS	FALSE							tagged
hypothyroidism	mixed_both	Novel	10:6068912:C:A	10	6068912	C	A	rs7090530	intergenic	IL2RA;RBM17	GDI2,NRBF2P5	GDI2	dist=6545;dist=20122	.	0.6072	0.0554	0.0035	1.08e-56	0.02434	sas,amr,mixed,eur,eas,afr	21	++++?++--+++++++-++++??-	14	3	1.87e-26	PASS	FALSE							most_significant
hypothyroidism	eur_both	Novel	10:6068912:C:A	10	6068912	C	A	rs7090530	intergenic	IL2RA;RBM17	GDI2,NRBF2P5	GDI2	dist=6545;dist=20122	.	0.6116	0.0579	0.0038	4.93e-52	0.011797	eur	12	+-+++?+++++++?	12	3	1.53e-25	PASS	FALSE							tagged
hypothyroidism	mixed_both	Previously reported	10:8563235:G:A	10	8563235	G	A	rs72775296	intergenic	LINC00708;LOC105376398	GATA3	GATA3	dist=294930;dist=9512	.	0.1468	0.0434	0.0051	2.58e-17	0.008247	sas,amr,mixed,eur,eas,afr	18	+++++?++-+??+?+?-+-+--?-	14	1	7.17e-13	PASS	FALSE	30367059;32769997;37872160	Williams AT,Zhou W,Teumer A	CHCHD3P1 - RNA5SP299,KRT8P37 - CHCHD3P1		rs11592436,rs11255790,rs7083359,rs68020476	3e-10,8e-43,1e-10,7e-13,4e-21	most_significant
hypothyroidism	eur_both	Previously reported	10:8563235:G:A	10	8563235	G	A	rs72775296	intergenic	LINC00708;LOC105376398	GATA3	GATA3	dist=294930;dist=9512	.	0.1636	0.0444	0.0053	4.71e-17	0.001696	eur	12	+-?++++?-++++-	12	1	7.17e-13	PASS	FALSE	30367059;37872160;32769997	Teumer A,Zhou W,Williams AT	KRT8P37 - CHCHD3P1,CHCHD3P1 - RNA5SP299		rs7083359,rs68020476,rs11255790,rs11592436	1e-10,4e-21,3e-10,8e-43,7e-13	tagged
hypothyroidism	eur_both	Previously reported	10:14510208:A:T	10	14510208	A	T	rs11812595	intergenic	MIR1265;FAM107B			dist=73547;dist=8349	.	0.4619	0.0229	0.004	9.25e-09	0.184059	eur	11	+-?+-?-++++++?	11	0	8.85e-05	PASS	FALSE	37872160	Williams AT	FAM171A1 - ITGA8		rs72777980	8e-12	tagged
hypothyroidism	mixed_both	Previously reported	10:15197499:A:G	10	15197499	A	G	rs10906857	intergenic	NMT2;FAM171A1			dist=28806;dist=14146	.	0.4001	-0.021	0.0035	2.69e-09	0.816023	sas,amr,mixed,eur,eas,afr	20	--------++??---?+---+-?+	15	0	3.3e-05	PASS	FALSE	37872160	Williams AT	FAM171A1 - ITGA8		rs72777980	8e-12	most_significant
hypothyroidism	eur_both	Novel	10:17803010:T:A	10	17803010	T	A	rs2436668	intergenic	TMEM236;MRC1	STAM-DT		dist=2143;dist=6338	.	0.2385	-0.0336	0.0055	1.24e-09	0.032596	eur	8	-??--?-?---?-?	8	1	1.18e-09	PASS	FALSE							tagged
hypothyroidism	mixed_both	Novel	10:17804004:T:C	10	17804004	T	C	rs371858405	intergenic	TMEM236;MRC1			dist=3137;dist=5344	.	0.2332	-0.0337	0.0053	1.74e-10	0.035219	sas,amr,mixed,eur,eas,afr	13	----?+?-?+????-?+-?--??-	10	1	1.82e-09	PASS	FALSE							most_significant
hypothyroidism	mixed_both	Novel	10:22122342:C:T	10	22122342	C	T	rs12766604	intergenic	DNAJC1;EBLN1			dist=118612;dist=86472	.	0.2094	0.0255	0.0041	6.53e-10	0.240947	sas,amr,mixed,eur,csa,eas,afr	24	+++-+---+++++++-+-+++-++	16	0	0.000106	PASS	FALSE							most_significant
hypothyroidism	eur_both	Novel	10:22207740:G:T	10	22207740	G	T	rs1097960	intergenic	DNAJC1;EBLN1			dist=204010;dist=1074	.	0.2118	0.0255	0.0044	1.03e-08	0.100555	eur	14	+-+-+++++++++-	14	0	1.68e-06	PASS	FALSE							tagged
hypothyroidism	mixed_both	Previously reported	10:24136365:A:G	10	24136365	A	G	rs12415248	intronic	KIAA1217	KIAA1217	KIAA1217	.	.	0.394	-0.0297	0.0036	2.03e-16	0.052008	sas,amr,mixed,eur,eas,afr	19	------+-+-??---?++-+-??-	14	1	1.04e-08	PASS	FALSE	37872160	Williams AT	KIAA1217	ENSG00000120549	rs12357667	1e-15	most_significant
hypothyroidism	eur_both	Previously reported	10:24136365:A:G	10	24136365	A	G	rs12415248	intronic	KIAA1217	KIAA1217	KIAA1217	.	.	0.42	-0.0299	0.0039	1.07e-14	0.004051	eur	12	--?-+-+------?	12	1	2.01e-16	PASS	FALSE	37872160	Williams AT	KIAA1217	ENSG00000120549	rs12357667	1e-15	tagged
hypothyroidism	eur_both	Novel	10:30033936:A:G	10	30033936	A	G	rs2066332	intronic	JCAD			.	.	0.3684	0.0226	0.0038	2.09e-09	0.486325	eur	14	+++++-++++++++	14	0	5.7e-05	PASS	FALSE							tagged
hypothyroidism	mixed_both	Novel	10:30069503:C:T	10	30069503	C	T	rs7920470	intronic	JCAD			.	.	0.2417	0.0256	0.0041	4.54e-10	0.514631	sas,amr,mixed,eur,eas,afr	18	+++++?--?-??+++?--++++?-	14	0	4.35e-05	PASS	FALSE							most_significant
hypothyroidism	mixed_both	Novel	10:31266109:TA:T	10	31266109	TA	T	rs11315467	intergenic	LINC02664;ZEB1-AS1			dist=4557;dist=41607	.	0.1568	0.0412	0.0075	3.5e-08	0.620289	sas,amr,mixed,eur,eas,afr	12	+?+??+?+?-??+++?++?+???-	9	0	0.000194	PASS	FALSE							most_significant
hypothyroidism	mixed_both	Novel	10:32351211:C:T	10	32351211	C	T	rs4291577	ncRNA_intronic	LOC102031319			.	.	0.1038	0.0328	0.0057	6.57e-09	0.480761	sas,amr,mixed,eur,eas,afr	22	+++++-+-+-++++-?-+-+-+?+	16	0	0.000122	PASS	FALSE							tagged
hypothyroidism	eur_both	Novel	10:32351211:C:T	10	32351211	C	T	rs4291577	ncRNA_intronic	LOC102031319			.	.	0.1103	0.0348	0.006	5.18e-09	0.317827	eur	14	+-++++++--++++	14	0	0.000366	PASS	FALSE							most_significant
hypothyroidism	mixed_both	Novel	10:48817351:G:A	10	48817351	G	A	rs7097397	exonic	WDFY4			.	nonsynonymous SNV	0.3597	-0.0197	0.0035	2.42e-08	0.448557	sas,amr,mixed,eur,eas,afr	22	-------+-+-----?+--++-?+	16	0	3.13e-06	PASS	FALSE							most_significant
hypothyroidism	eur_both	Novel	10:48817351:G:A	10	48817351	G	A	rs7097397	exonic	WDFY4			.	nonsynonymous SNV	0.373	-0.0208	0.0038	3.98e-08	0.172727	eur	14	----+---+-----	14	0	3.13e-06	PASS	FALSE							tagged
hypothyroidism	mixed_both	Novel	10:50411520:AT:A	10	50411520	AT	A	rs112185105	intronic	SGMS1			.	.	0.2103	-0.0272	0.0043	1.65e-10	0.780725	sas,amr,mixed,eur,csa,eas,afr	20	----?-++--??-------+-?+-	13	0	2.05e-06	PASS	FALSE							tagged
hypothyroidism	eur_both	Novel	10:50483116:A:G	10	50483116	A	G	rs113171113	intronic	SGMS1			.	.	0.2249	-0.03	0.0045	3.55e-11	0.719511	eur	13	--?-+--------+	13	0	2.09e-06	PASS	FALSE							most_significant
hypothyroidism	mixed_both	Novel	10:62020112:C:T	10	62020112	C	T	rs71508903	intronic	ARID5B	ZNF365,RTKN2	ZNF365,RTKN2	.	.	0.1821	0.0814	0.0043	8.51e-80	0.002128	sas,amr,mixed,eur,csa,eas,afr	23	+++++++-++-+++++--+++?-+	15	5	4.73e-31	PASS	FALSE							most_significant
hypothyroidism	eur_both	Novel	10:62020112:C:T	10	62020112	C	T	rs71508903	intronic	ARID5B	RTKN2,ZNF365	RTKN2,ZNF365	.	.	0.1949	0.0793	0.0046	2.34e-67	9.99e-05	eur	13	++++++-++++++?	13	4	1.42e-29	PASS	FALSE							tagged
hypothyroidism	eur_both	Novel	10:71764611:G:A	10	71764611	G	A	rs9415996	intronic	CDH23;VSIR	DDIT4		.	.	0.3881	-0.0246	0.0038	6.94e-11	0.054313	eur	14	---------+---+	14	1	3.41e-08	PASS	FALSE							tagged
hypothyroidism	mixed_both	Novel	10:71775904:G:A	10	71775904	G	A	rs7101175	intronic	CDH23	DDIT4	PSAP	.	.	0.2572	0.0273	0.0039	1.42e-12	0.121738	sas,amr,mixed,eur,eas,afr	23	++++++++++-+++-++-++++?-	16	0	4.58e-05	PASS	FALSE							most_significant
hypothyroidism	mixed_both	Novel	10:79301072:G:A	10	79301072	G	A	rs1782648	intronic	ZMIZ1			.	.	0.3694	0.0272	0.0038	5.84e-13	0.093109	sas,amr,mixed,eur,eas,afr	18	+++++-+-?+??+++?-++++??-	14	1	1.06e-09	PASS	FALSE							tagged
hypothyroidism	eur_both	Novel	10:79307723:C:G	10	79307723	C	G	rs1972346	intronic	ZMIZ1			.	.	0.4107	0.0287	0.004	4.45e-13	0.058251	eur	11	++?++++?+++++?	11	1	9.83e-09	PASS	FALSE							most_significant
hypothyroidism	mixed_both	Previously reported	10:88089762:A:G	10	88089762	A	G	rs4933466	intergenic	PTEN;RNLS	ATAD1	ATAD1	dist=117832;dist=184102	.	0.3972	-0.0466	0.0037	5.49e-36	0.395945	sas,amr,mixed,eur,eas,afr	16	------?-?-??-?-?-----??-	13	3	1.66e-12	PASS	FALSE	30367059;32769997;37872160	Williams AT,Zhou W,Teumer A	MED6P1 - RNLS		rs4933466	1e-13,2e-26,2e-10	most_significant
hypothyroidism	eur_both	Previously reported	10:88089762:A:G	10	88089762	A	G	rs4933466	intergenic	PTEN;RNLS		ATAD1	dist=117832;dist=184102	.	0.4062	-0.0464	0.004	2.71e-31	0.302735	eur	11	--?----?-----?	11	3	8.04e-18	PASS	FALSE	30367059;37872160;32769997	Teumer A,Zhou W,Williams AT	MED6P1 - RNLS		rs4933466	1e-13,2e-10,2e-26	tagged
hypothyroidism	mixed_both	Novel	10:92823098:G:A	10	92823098	G	A	rs7069070	intergenic	HHEX;EXOC6	CYP26A1,EXOC6		dist=127451;dist=3733	.	0.6962	0.0248	0.0039	2.49e-10	0.932167	sas,amr,mixed,eur,afr	14	+++++??+?+??+?+??---+??+	11	0	0.000795	PASS	FALSE							tagged
hypothyroidism	eur_both	Novel	10:92905875:A:G	10	92905875	A	G	rs7070025	intronic	EXOC6	EXOC6,CYP26A1	CYP26A1,EXOC6	.	.	0.6652	0.029	0.004	4.6e-13	0.757823	eur	11	+?++++-?+++++?	11	0	2.15e-06	PASS	FALSE							most_significant
hypothyroidism	eur_both	Previously reported	10:99523573:C:A	10	99523573	C	A	rs10748781	intergenic	GOT1;LINC01475	COX15,NKX2-3	NKX2-3	dist=92949;dist=2777	.	0.564	-0.0626	0.0043	7.11e-49	0.250442	eur	12	------+-----??	12	2	1.55e-24	PASS	FALSE	37872160;32769997	Zhou W,Williams AT	GOT1-DT - LINC01475		rs10748781	6e-35,3e-83	most_significant
hypothyroidism	mixed_both	Previously reported	10:99528007:G:A	10	99528007	G	A	rs10883365	ncRNA_exonic	LINC01475	NKX2-3,COX15	DNMBP,NKX2-3	.	.	0.5216	-0.0453	0.0033	3.22e-43	0.354383	sas,amr,mixed,eur,csa,eas,afr	24	------+--++-----++----+-	16	3	7.55e-16	PASS	FALSE	32769997;37872160	Williams AT,Zhou W	GOT1-DT - LINC01475		rs10748781	6e-35,3e-83	tagged
hypothyroidism	mixed_both	Novel	10:102544126:T:C	10	102544126	T	C	rs11191327	intronic	SUFU	ACTR1A,ELOVL3	ACTR1A	.	.	0.3475	-0.0229	0.0035	6.98e-11	0.653036	sas,amr,mixed,eur,csa,eas,afr	24	------++++-------+------	16	0	0.000363	PASS	FALSE							most_significant
hypothyroidism	eur_both	Novel	10:102582744:A:G	10	102582744	A	G	rs746552	intronic	SUFU	ELOVL3,ACTR1A	ACTR1A	.	.	0.3411	-0.023	0.0038	1.66e-09	0.949791	eur	14	------+------+	14	0	0.000157	PASS	FALSE							tagged
hypothyroidism	eur_both	Novel	10:113588287:G:A	10	113588287	G	A	rs7080536	exonic	HABP2	AFAP1L2	AFAP1L2	.	nonsynonymous SNV	0.0373	0.0585	0.0097	1.75e-09	0.210979	eur	14	++++++-++++++-	14	0	8.64e-06	PASS	FALSE							tagged
hypothyroidism	mixed_both	Novel	10:114365018:A:T	10	114365018	A	T	rs1931666	intronic	AFAP1L2	AFAP1L2	AFAP1L2	.	.	0.2852	0.0298	0.0048	7.95e-10	0.814615	sas,amr,mixed,eur,eas,afr	13	+?+?++?+?+??+?-?-+?++??-	10	0	5.99e-05	PASS	FALSE							most_significant
hypothyroidism	eur_both	Novel	10:122371660:G:A	10	122371660	G	A	rs4752689	intergenic	BTBD16;PLEKHA1			dist=33490;dist=3048	.	0.5849	0.0371	0.0043	4.68e-18	0.211438	eur	12	+++++-++++++??	12	2	3.07e-11	PASS	FALSE							most_significant
hypothyroidism	mixed_both	Novel	10:122372672:T:C	10	122372672	T	C	rs4751889	intergenic	BTBD16;PLEKHA1			dist=34502;dist=2036	.	0.404	-0.0333	0.0038	4.8e-18	0.117153	sas,amr,mixed,eur,eas,afr	22	?---+--+++-----------+?+	15	1	4.69e-10	PASS	FALSE							tagged
hypothyroidism	eur_both	Previously reported	11:324163:C:T	11	324163	C	T	rs10794308	intergenic	IFITM3;B4GALNT4	HRAS,IRF7,IFITM2,IFITM1,DRD4,IFITM3	IRF7,HRAS,IFITM2,IFITM1,PHRF1	dist=3303;dist=45336	.	0.3406	-0.0344	0.004	8.2e-18	0.797975	eur	12	--?---+------?	12	2	1.96e-08	PASS	FALSE	37872160	Williams AT	B4GALNT4	ENSG00000182272	rs149045708	3e-09	tagged
hypothyroidism	mixed_both	Previously reported	11:640349:G:A	11	640349	G	A	rs1870723	intronic	DRD4	DRD4,IRF7,TMEM80,ANO9,HRAS,IFITM1	PHRF1,IFITM2,IFITM1,HRAS	.	.	0.2688	-0.0352	0.0041	5.04e-18	0.13261	sas,amr,mixed,eur,eas,afr	18	----?+--++??---?-----??+	13	2	2.86e-10	PASS	FALSE	37872160	Williams AT	B4GALNT4	ENSG00000182272	rs149045708	3e-09	most_significant
hypothyroidism	mixed_both	Previously reported	11:2302389:G:T	11	2302389	G	T	rs2234290	intronic	TSPAN32		LSP1	.	.	0.4303	-0.0214	0.0034	3.53e-10	0.738786	sas,amr,mixed,eur,csa,eas,afr	24	-------+++-----+-+------	16	0	0.000241	PASS	FALSE	37872160	Williams AT	INS-IGF2, IGF2,IGF2, INS-IGF2, IGF2-AS	ENSG00000167244, ENSG00000129965, ENSG00000099869,ENSG00000129965, ENSG00000167244	rs3842761,rs17885785	5e-13,1e-20	most_significant
hypothyroidism	eur_both	Previously reported	11:2302389:G:T	11	2302389	G	T	rs2234290	intronic	TSPAN32			.	.	0.4531	-0.0221	0.0037	1.96e-09	0.481514	eur	14	------+-+-----	14	0	0.000163	PASS	FALSE	37872160	Williams AT	INS-IGF2, IGF2,IGF2, INS-IGF2, IGF2-AS	ENSG00000129965, ENSG00000167244,ENSG00000167244, ENSG00000129965, ENSG00000099869	rs3842761,rs17885785	1e-20,5e-13	tagged
hypothyroidism	eur_both	Novel	11:10500801:C:G	11	10500801	C	G	rs72859115	intronic	AMPD3	CTR9		.	.	0.0215	0.1031	0.0133	1.16e-14	0.453066	eur	14	++++-+-++-+++-	14	1	1.49e-10	PASS	FALSE							most_significant
hypothyroidism	mixed_both	Novel	11:10531158:C:T	11	10531158	C	T	rs189167758	intronic	RNF141	CTR9		.	.	0.02	0.0975	0.013	6.75e-14	0.098373	amr,mixed,eur,eas,afr	16	+++++?-+??++++-?--?-+???	13	1	5.46e-11	PASS	FALSE							tagged
hypothyroidism	eur_both	Novel	11:11865070:C:A	11	11865070	C	A	rs7925746	intronic	USP47			.	.	0.5423	-0.0212	0.0038	2.34e-08	0.699729	eur	14	----+--++-----	14	0	5.53e-05	PASS	FALSE							tagged
hypothyroidism	mixed_both	Novel	11:11969983:G:A	11	11969983	G	A	rs1994842	intronic	DKK 3.00		USP47	.	.	0.4661	0.021	0.0036	4.07e-09	0.476111	sas,amr,mixed,eur,eas,afr	18	++++++--?+??+?+?+++-++?+	15	0	4.74e-05	PASS	FALSE							most_significant
hypothyroidism	mixed_both	Novel	11:17109702:T:C	11	17109702	T	C	rs7478986	intronic	PIK3C2A	NUCB2	NUCB2	.	.	0.4831	0.0203	0.0034	2.07e-09	0.99548	sas,amr,mixed,eur,eas,afr	22	++++++++++-+++-?-++-++?+	16	0	0.00026	PASS	FALSE							tagged
hypothyroidism	eur_both	Novel	11:17277267:A:G	11	17277267	A	G	rs214084	UTR5	NUCB2	NUCB2	NUCB2	NM_001352672:c.-18057A>G	.	0.579	0.023	0.0037	5.35e-10	0.814654	eur	13	+-++-++++-+++?	13	0	2.59e-05	PASS	FALSE							most_significant
hypothyroidism	eur_both	Novel	11:26583693:C:A	11	26583693	C	A	rs34111148	intronic	ANO3		MUC15	.	.	0.0912	-0.0369	0.0065	1.58e-08	0.380744	eur	14	--------------	14	0	0.000528	PASS	FALSE							tagged
hypothyroidism	mixed_both	Novel	11:26583693:C:A	11	26583693	C	A	rs34111148	intronic	ANO3	MUC15	MUC15	.	.	0.0912	-0.0358	0.006	2.94e-09	0.328198	sas,amr,mixed,eur,eas,afr	23	-----+--+------+--+---?-	16	0	0.000528	PASS	FALSE							most_significant
hypothyroidism	mixed_both	Novel	11:32578076:G:A	11	32578076	G	A	rs111632111	intergenic	WT1-AS;EIF3M		EIF3M	dist=119307;dist=5755	.	0.096	-0.0365	0.0058	3.68e-10	0.500842	sas,amr,mixed,eur,eas,afr	21	-----?++-+-----?-+----?+	15	0	1.71e-05	PASS	FALSE							most_significant
hypothyroidism	eur_both	Novel	11:32578076:G:A	11	32578076	G	A	rs111632111	intergenic	WT1-AS;EIF3M		EIF3M	dist=119307;dist=5755	.	0.0997	-0.0339	0.0061	3.29e-08	0.946578	eur	14	------+-------	14	0	6.42e-05	PASS	FALSE							tagged
hypothyroidism	mixed_both	Novel	11:35267693:C:T	11	35267693	C	T	rs10836360	intronic	SLC1A2			.	.	0.3745	0.0505	0.0035	2.29e-48	0.109088	sas,amr,mixed,eur,eas,afr	23	++++++++---++++--++-++?+	16	3	6.53e-20	PASS	FALSE							most_significant
hypothyroidism	eur_both	Novel	11:35267693:C:T	11	35267693	C	T	rs10836360	intronic	SLC1A2			.	.	0.3888	0.0534	0.0037	2.89e-46	0.057635	eur	14	++++-+++++++++	14	3	2.81e-20	PASS	FALSE							tagged
hypothyroidism	mixed_both	Previously reported	11:45208510:G:T	11	45208510	G	T	rs7128207	intronic	PRDM11	PRDM11,SYT13	PRDM11,SYT13	.	.	0.5223	0.0324	0.0039	4.64e-17	0.102551	sas,amr,mixed,eur,eas,afr	20	+?+?-------++-+?-++-++?+	14	2	5.39e-14	PASS	FALSE	32769997;37872160	Williams AT,Zhou W	PRDM11,SYT13	ENSG00000019505,ENSG00000019485	rs10838439,rs12284404,rs7125368	3e-41,1e-07,8e-07	tagged
hypothyroidism	eur_both	Previously reported	11:45208510:G:T	11	45208510	G	T	rs7128207	intronic	PRDM11	PRDM11,SYT13	SYT13,PRDM11	.	.	0.5594	0.0324	0.0037	8.6e-19	0.011853	eur	14	++++--+-++++++	14	2	4.6e-22	PASS	FALSE	37872160;32769997	Zhou W,Williams AT	PRDM11,SYT13	ENSG00000019505,ENSG00000019485	rs12284404,rs10838439,rs7125368	8e-07,3e-41,1e-07	most_significant
hypothyroidism	eur_both	Previously reported	11:47416731:A:C	11	47416731	A	C	rs2053980	downstream	SLC39A13	RAPSN,YPEL5P2,PSMC3,NDUFS3,C1QTNF4	C1QTNF4,PSMC3,SLC39A13,RAPSN	dist=230	.	0.328	0.0307	0.004	1.88e-14	0.520227	eur	12	++?++?++-+++++	12	0	1.63e-07	PASS	FALSE	37872160	Williams AT	PTPRJ	ENSG00000149177	rs4752904	1e-12	most_significant
hypothyroidism	mixed_both	Previously reported	11:47422043:G:C	11	47422043	G	C	rs7925299	intronic	PSMC3	C1QTNF4,RAPSN,PSMC3,NDUFS3,YPEL5P2	PSMC3,RAPSN,C1QTNF4	.	.	0.6771	-0.0256	0.0037	4.33e-12	0.826906	sas,amr,mixed,eur,csa,eas,afr	20	----?-+-+-??---++----?-+	13	0	2.94e-07	PASS	FALSE	37872160	Williams AT	PTPRJ	ENSG00000149177	rs4752904	1e-12	tagged
hypothyroidism	mixed_both	Novel	11:49973277:C:T	11	49973277	C	T	rs10839472	intergenic	OR4C13;OR4C12			dist=19858;dist=8196	.	0.7362	0.0265	0.0048	2.95e-08	0.60125	sas,amr,mixed,eur,eas,afr	16	+++++-?+?+-+??+?+??++-?-	12	0	6.4e-07	PASS	FALSE							tagged
hypothyroidism	eur_both	Novel	11:49973277:C:T	11	49973277	C	T	rs10839472	intergenic	OR4C13;OR4C12			dist=19858;dist=8196	.	0.7394	0.0298	0.0051	4.76e-09	0.646025	eur	10	+?++++??+++?++	10	0	6.4e-07	PASS	FALSE							most_significant
hypothyroidism	mixed_both	Previously reported	11:57444173:A:G	11	57444173	A	G	rs2729389	intergenic	SLC43A3;RTN4RL2	SLC43A3,RTN4RL2,SLC43A1,CLP1,TIMM10	TIMM10,SLC43A1,SLC43A3	dist=16593;dist=16355	.	0.7198	0.0276	0.004	6.82e-12	0.62058	sas,amr,mixed,eur,eas,afr	18	++++++?-++??+-+?--+++??+	14	0	4.82e-07	PASS	FALSE	37872160	Williams AT	SLC43A3	ENSG00000134802	rs61886978	5e-23	most_significant
hypothyroidism	eur_both	Previously reported	11:57444173:A:G	11	57444173	A	G	rs2729389	intergenic	SLC43A3;RTN4RL2	TIMM10,RTN4RL2,SLC43A1,SLC43A3	TIMM10,SLC43A3,SLC43A1	dist=16593;dist=16355	.	0.7355	0.0287	0.0043	3.66e-11	0.461315	eur	12	++?+++--+++++?	12	0	4.82e-07	PASS	FALSE	37872160	Williams AT	SLC43A3	ENSG00000134802	rs61886978	5e-23	tagged
hypothyroidism	mixed_both	Novel	11:58669855:T:C	11	58669855	T	C	rs11229575	intergenic	ZFP91-CNTF;GLYAT			dist=44123;dist=38902	.	0.5419	-0.0213	0.0038	1.88e-08	0.848326	sas,amr,mixed,eur,eas,afr	16	------?+?-??-?-?-+-+-??+	13	0	0.000113	PASS	FALSE							most_significant
hypothyroidism	eur_both	Novel	11:59132554:C:T	11	59132554	C	T	rs185792216	intergenic	FAM111B;FAM111A-DT			dist=5138;dist=1419	.	0.0049	0.1553	0.0282	3.58e-08	0.108837	eur	12	+?++--+-+++++?	12	0	0.001934	PASS	FALSE							tagged
hypothyroidism	mixed_both	Novel	11:60983636:T:G	11	60983636	T	G	rs117883663	intronic	CD6	FADS1	FADS1	.	.	0.0289	0.0844	0.0108	4.21e-15	0.002375	sas,amr,mixed,eur,afr	20	+++++?+--+++++-??+-+-+?+	14	1	1.51e-09	PASS	FALSE							most_significant
hypothyroidism	eur_both	Novel	11:60983636:T:G	11	60983636	T	G	rs117883663	intronic	CD6	CD5,FADS2,FADS1,TMEM258	FADS2,FEN1,FADS1	.	.	0.0318	0.0859	0.0111	1e-14	0.000498	eur	14	++++++++--++++	14	1	2.51e-09	PASS	FALSE							tagged
hypothyroidism	mixed_both	Novel	11:64340005:T:C	11	64340005	T	C	rs479777	upstream	CCDC88B	CCDC88B,PPP1R14B	RPS6KA4,DNAJC4,CCDC88B	dist=199	.	0.3219	-0.0342	0.0037	3.87e-20	0.713828	sas,amr,mixed,eur,csa,eas,afr	23	---?---++-----++---+---+	15	1	1.46e-12	PASS	FALSE							tagged
hypothyroidism	eur_both	Novel	11:64340263:G:A	11	64340263	G	A	rs663743	UTR5	CCDC88B	RPS6KA4,PPP1R14B,PLCB3,CCDC88B	DNAJC4,CCDC88B,PPP1R14B,RPS6KA4	NM_032251:c.-4G>A	.	0.3446	-0.0365	0.0038	1.17e-21	0.100655	eur	14	----+----+----	14	1	4.49e-13	PASS	FALSE							most_significant
hypothyroidism	mixed_both	Novel	11:65644996:G:A	11	65644996	G	A	rs2306364	exonic	SIPA1			.	synonymous SNV	0.3937	0.0223	0.0039	1.09e-08	0.053751	sas,amr,mixed,eur,eas,afr	21	?+++?++-+++++++-+---+-?+	14	0	5.78e-05	PASS	FALSE							most_significant
hypothyroidism	mixed_both	Novel	11:72713589:T:C	11	72713589	T	C	rs9667947	intronic	ARAP1	ATG16L2		.	.	0.1714	0.0306	0.0047	8.75e-11	0.070485	sas,amr,mixed,eur,eas,afr	22	++++++++-+-++++?-+--++?+	16	0	1.75e-07	PASS	FALSE							most_significant
hypothyroidism	eur_both	Novel	11:72814897:G:T	11	72814897	G	T	rs11235601	intronic	ATG16L2	ATG16L2		.	.	0.3688	-0.0254	0.004	2.84e-10	0.049227	eur	13	--?----+-+----	13	0	2.28e-06	PASS	FALSE							tagged
hypothyroidism	mixed_both	Previously reported	11:86351555:C:T	11	86351555	C	T	rs147724030	intergenic	HIKESHI;CCDC81	CREBZF		dist=5612;dist=23181	.	0.2869	-0.028	0.004	4.72e-12	0.515789	sas,amr,mixed,eur,csa,eas,afr	20	---??-----??----+----+--	13	0	7.58e-07	PASS	FALSE	37872160	Williams AT	SYTL2 - CCDC83		rs71456429	3e-09	tagged
hypothyroidism	eur_both	Previously reported	11:86351555:C:T	11	86351555	C	T	rs147724030	intergenic	HIKESHI;CCDC81	HIKESHI		dist=5612;dist=23181	.	0.3181	-0.0297	0.0041	4.34e-13	0.265915	eur	12	--?--?-------+	12	0	7.58e-07	PASS	FALSE	37872160	Williams AT	SYTL2 - CCDC83		rs71456429	3e-09	most_significant
hypothyroidism	mixed_both	Novel	11:95578258:T:C	11	95578258	T	C	rs4409785	intergenic	LOC100129203;FAM76B	LNCRNA-IUR		dist=343854;dist=190695	.	0.1568	0.0851	0.0046	4.71e-78	2.39e-05	sas,amr,mixed,eur,csa,eas,afr	23	+++++++++-++++++-++++?-+	15	3	5.63e-39	PASS	FALSE							most_significant
hypothyroidism	eur_both	Novel	11:95578258:T:C	11	95578258	T	C	rs4409785	intergenic	LOC100129203;FAM76B	LNCRNA-IUR		dist=343854;dist=190695	.	0.1739	0.0828	0.0048	8.08e-68	2.43e-06	eur	13	+++++++++++++?	13	3	4.14e-39	PASS	FALSE							tagged
hypothyroidism	mixed_both	Previously reported	11:111776191:T:A	11	111776191	T	A	rs4936690	intergenic	PPP2R1B;ALG9	FDXACB1,HSPB2,PPP2R1B,PPIHP1,SIK2,DIXDC1	DLAT,PPP2R1B,HSPB2	dist=9802;dist=6004	.	0.6586	0.026	0.0038	5.94e-12	0.06296	sas,amr,mixed,eur,eas,afr	17	+++++-?+?+??+-+?-+--+??-	14	0	4.31e-07	PASS	FALSE	37872160	Williams AT	PPP2R1B	ENSG00000137713	rs643506	6e-14	tagged
hypothyroidism	eur_both	Previously reported	11:111776191:T:A	11	111776191	T	A	rs4936690	intergenic	PPP2R1B;ALG9	PPP2R1B,SIK2,FDXACB1	PPP2R1B,HSPB2	dist=9802;dist=6004	.	0.6683	0.0282	0.0041	5.87e-12	0.137023	eur	12	+-?+-++-+++++?	12	0	4.31e-07	PASS	FALSE	37872160	Williams AT	PPP2R1B	ENSG00000137713	rs643506	6e-14	most_significant
hypothyroidism	eur_both	Previously reported	11:115182291:A:G	11	115182291	A	G	rs11605461	intronic	CADM1	CADM1	CADM1	.	.	0.5316	0.0413	0.0037	1.83e-29	0.653131	eur	14	+++++--+++++++	14	2	3.4e-14	PASS	FALSE	30367059;37872160;32769997	Teumer A,Zhou W,Williams AT	CADM1	ENSG00000182985	rs4445669,rs11605461	4e-12,2e-36,5e-17	most_significant
hypothyroidism	mixed_both	Previously reported	11:115192921:A:G	11	115192921	A	G	rs7101437	intronic	CADM1	CADM1	CADM1	.	.	0.4942	-0.0368	0.0034	2.29e-27	0.807538	sas,amr,mixed,eur,csa,eas,afr	24	-----+-+---------+------	16	2	1.57e-11	PASS	FALSE	30367059;32769997;37872160	Williams AT,Zhou W,Teumer A	CADM1	ENSG00000182985	rs11605461,rs4445669	4e-12,2e-36,5e-17	tagged
hypothyroidism	mixed_both	Novel	11:116893866:C:T	11	116893866	C	T	rs4938316	intronic	SIK3	PCSK7,PAFAH1B2,APOA4,APOA1-AS	TAGLN,PCSK7	.	.	0.165	-0.049	0.0046	5.71e-27	0.789303	sas,amr,mixed,eur,eas,afr	22	--------+-+----?------?+	16	2	1.64e-12	PASS	FALSE							tagged
hypothyroidism	eur_both	Novel	11:117057798:C:G	11	117057798	C	G	rs4938330	intronic	SIK3	PAFAH1B2,PCSK7,APOA1-AS,APOA4	TAGLN,PCSK7	.	.	0.2275	-0.0473	0.0044	3.11e-27	0.292958	eur	14	----+---------	14	3	1.62e-14	PASS	FALSE							most_significant
hypothyroidism	eur_both	Novel	11:118400000:G:A	11	118400000	G	A	rs45480496	ncRNA_intronic	LOC100131626	ATP5MG,MPZL2,NHERF4,DDX6,MPZL3,DRC12,UBE4A,TREH	UBE4A,MPZL2,DDX6,TREH	.	.	0.1858	0.0354	0.0047	4.06e-14	0.679168	eur	14	+++++--+++++++	14	0	8.48e-08	PASS	FALSE							tagged
hypothyroidism	mixed_both	Novel	11:118410703:A:C	11	118410703	A	C	rs60545357	ncRNA_intronic	LOC100131626	UBE4A,ATP5MG,TREH,DDX6,NHERF4,MPZL3,MPZL2,DRC12	DDX6,UBE4A,MPZL2,MPZL3,TREH	.	.	0.2033	0.0385	0.0044	9.32e-19	0.482993	sas,amr,mixed,eur,eas,afr	22	++++-+-++-+++++++-+++??-	15	0	8.07e-08	PASS	FALSE							most_significant
hypothyroidism	mixed_both	Novel	11:122732975:G:A	11	122732975	G	A	rs10892890	intronic	UBASH3B	UBASH3B		.	.	0.3562	0.0232	0.0042	4.65e-08	0.351042	sas,amr,mixed,eur,eas,afr	18	+?+?+++-+--+++-?++--???+	12	0	9.53e-05	PASS	FALSE							tagged
hypothyroidism	eur_both	Novel	11:122732975:G:A	11	122732975	G	A	rs10892890	intronic	UBASH3B	UBASH3B		.	.	0.4114	0.0229	0.0037	8.97e-10	0.122125	eur	14	++++-+++--++++	14	0	6.57e-05	PASS	FALSE							most_significant
hypothyroidism	mixed_both	Previously reported	11:128302748:T:A	11	128302748	T	A	rs73018928	intergenic	LINC02098;ETS1			dist=61307;dist=156013	.	0.2077	0.0365	0.0042	8.42e-18	0.263804	sas,amr,mixed,eur,eas,afr	20	+++++++++-??+-+?-+++++?-	15	1	8.26e-10	PASS	FALSE	37872160	Williams AT	ETS1	ENSG00000134954	rs6590334	1e-12	most_significant
hypothyroidism	eur_both	Previously reported	11:128302748:T:A	11	128302748	T	A	rs73018928	intergenic	LINC02098;ETS1			dist=61307;dist=156013	.	0.2233	0.0355	0.0045	3.58e-15	0.022048	eur	13	+-?++++-++++++	13	1	6.57e-10	PASS	FALSE	37872160	Williams AT	ETS1	ENSG00000134954	rs6590334	1e-12	tagged
hypothyroidism	mixed_both	Previously reported	12:647735:G:A	12	647735	G	A	rs7136756	intronic	NINJ2		NINJ2	.	.	0.2923	0.0345	0.0039	2.43e-18	0.238302	sas,amr,mixed,eur,eas,afr	16	+++++?+-?+??+?+?+--++??+	13	1	5.57e-09	PASS	FALSE	32769997;37872160	Williams AT,Zhou W	CCDC77,B4GALNT3	ENSG00000139044,ENSG00000120647	rs546738875,rs10047662,rs2005842,rs7966590,rs149363012,rs145153320,rs141336511,rs7955258	6e-14,4e-31,3e-12,6e-76,2e-11,2e-10,3e-29,4e-11	tagged
hypothyroidism	eur_both	Previously reported	12:654706:C:A	12	654706	C	A	rs60759266	intronic	NINJ2	NINJ2-AS1,NINJ2	B4GALNT3,NINJ2	.	.	0.3117	0.0394	0.0042	1.6e-20	0.365151	eur	10	+-?++?-?+++++?	10	1	5.69e-09	PASS	FALSE	37872160;32769997	Zhou W,Williams AT	CCDC77,B4GALNT3	ENSG00000120647,ENSG00000139044	rs2005842,rs7955258,rs7966590,rs145153320,rs10047662,rs141336511,rs546738875,rs149363012	3e-29,6e-76,2e-11,2e-10,4e-31,3e-12,4e-11,6e-14	most_significant
hypothyroidism	mixed_both	Novel	12:9753094:A:G	12	9753094	A	G	rs11052877	UTR3	CD69		KLRF1,KLRB1	NM_001781:c.*387T>C	.	0.3614	-0.0733	0.0036	7.14e-92	0.000914	sas,amr,mixed,eur,eas,afr	19	---------+??---?-----??-	14	4	6.71e-41	PASS	FALSE							most_significant
hypothyroidism	eur_both	Novel	12:9771857:T:C	12	9771857	T	C	rs199546043	intergenic	CD69;KLRF1		KLRF1,KLRB1	dist=10956;dist=55624	.	0.2682	0.0821	0.0042	2.51e-84	9.15e-06	eur	11	++?++?+++++++?	11	5	3.06e-38	PASS	FALSE							tagged
hypothyroidism	mixed_both	Previously reported	12:12457842:A:G	12	12457842	A	G	rs10845549	intronic	BORCS5	DUSP16	DUSP16	.	.	0.3797	0.0271	0.0036	5.58e-14	0.008719	sas,amr,mixed,eur,eas,afr	21	+++++--+-+??+++-+-+++-?+	15	0	1.56e-07	PASS	FALSE	37872160	Williams AT	BORCS5	ENSG00000165714	rs10772558	6e-08	most_significant
hypothyroidism	eur_both	Previously reported	12:12457842:A:G	12	12457842	A	G	rs10845549	intronic	BORCS5	DUSP16	DUSP16	.	.	0.3899	0.0273	0.0039	1.55e-12	0.005899	eur	13	++?+++-++++++-	13	0	4.06e-07	PASS	FALSE	37872160	Williams AT	BORCS5	ENSG00000165714	rs10772558	6e-08	tagged
hypothyroidism	eur_both	Novel	12:42169527:T:C	12	42169527	T	C	rs712114	intronic	YAF2	ZCRB1,PPHLN1,GXYLT1	ZCRB1,GXYLT1	.	.	0.6008	-0.0298	0.0038	2.26e-15	0.074937	eur	13	------+------?	13	1	1.81e-09	PASS	FALSE							tagged
hypothyroidism	mixed_both	Novel	12:42289100:G:A	12	42289100	G	A	rs11181403	intergenic	YAF2;ZCRB1	PPHLN1,GXYLT1,ZCRB1	GXYLT1,ZCRB1	dist=50732;dist=22986	.	0.3907	-0.0282	0.0035	4.31e-16	0.816498	sas,amr,mixed,eur,eas,afr	22	---------+-----?----+-?-	16	0	1.12e-05	PASS	FALSE							most_significant
hypothyroidism	mixed_both	Previously reported	12:47763920:C:T	12	47763920	C	T	rs11830537	intergenic	RAPGEF3;SLC48A1	HDAC7,RPAP3-DT,ENDOU,RAPGEF3,SLC48A1	ENDOU,RAPGEF3	dist=5040;dist=9318	.	0.0788	0.0735	0.0062	2.79e-32	0.530662	sas,amr,mixed,eur,eas,afr	23	++++++++---++++---++++?+	16	1	2.24e-14	PASS	FALSE	37872160	Williams AT	SLC48A1, RAPGEF3	ENSG00000211584, ENSG00000079337	rs11830537	2e-12	most_significant
hypothyroidism	eur_both	Previously reported	12:47763920:C:T	12	47763920	C	T	rs11830537	intergenic	RAPGEF3;SLC48A1	RPAP3-DT,RAPGEF3,ENDOU,SLC48A1	RAPGEF3,ENDOU	dist=5040;dist=9318	.	0.0799	0.0767	0.0067	4.14e-30	0.361169	eur	14	++++++-+++++++	14	2	2.24e-14	PASS	FALSE	37872160	Williams AT	SLC48A1, RAPGEF3	ENSG00000211584, ENSG00000079337	rs11830537	2e-12	tagged
hypothyroidism	eur_both	Previously reported	12:56053020:C:T	12	56053020	C	T	rs61938963	intergenic	RPS26;ERBB3	BLOC1S1,SPRYD4,SDR9C7,GLS2,SUOX,RN7SL809P,RAB5B,CD63-AS1,SARNP,TMEM198B,PYM1	RAB5B,SUOX,RPS26	dist=8323;dist=27088	.	0.3269	0.0601	0.0039	4.6e-54	0.03364	eur	14	++++++-+++++++	14	3	7.89e-26	PASS	FALSE	30843173	Popovic M	OR6C64P - OR6C4		rs138077956	1e-07	tagged
hypothyroidism	mixed_both	Previously reported	12:56080595:T:C	12	56080595	T	C	rs3741499	intronic	ERBB3	BLOC1S1,SARNP,RAB5B,ZC3H10,SUOX,PYM1,SDR9C7,RN7SL809P,SPRYD4,ERBB3	SUOX,RAB5B,RPS26	.	.	0.6609	-0.0565	0.0036	5.54e-55	0.051332	sas,amr,mixed,eur,csa,eas,afr	22	------+-+------?+----?--	15	3	2.31e-24	PASS	FALSE	30843173	Popovic M	OR6C64P - OR6C4		rs138077956	1e-07	most_significant
hypothyroidism	mixed_both	Novel	12:60468002:C:T	12	60468002	C	T	rs6581319	intergenic	SLC16A7;TAFA2			dist=678162;dist=1240246	.	0.4834	-0.0232	0.0041	1.76e-08	0.676922	sas,amr,mixed,eur,csa,eas,afr	20	-?-?+-++--------++--??-+	12	0	1.06e-05	PASS	FALSE							most_significant
hypothyroidism	mixed_both	Novel	12:68005371:T:C	12	68005371	T	C	rs2906862	ncRNA_intronic	IFNG-AS1			.	.	0.6255	0.0204	0.0037	2.48e-08	0.390571	sas,amr,mixed,eur,eas,afr	21	++++++-++---+++?+---+??-	15	0	5.64e-05	PASS	FALSE							most_significant
hypothyroidism	eur_both	Novel	12:94124082:A:G	12	94124082	A	G	rs12369480	intergenic	LOC105369911;PLXNC1			dist=180476;dist=24495	.	0.1242	-0.0331	0.006	4.58e-08	0.438721	eur	11	-?----+?-----?	11	0	0.00053	PASS	FALSE							tagged
hypothyroidism	mixed_both	Novel	12:94169099:C:G	12	94169099	C	G	rs2361359	intronic	PLXNC1			.	.	0.8565	0.0307	0.0053	6.99e-09	0.33042	sas,amr,mixed,eur,eas,afr	19	++++++-+++??+--?+-+++??+	14	0	2.5e-05	PASS	FALSE							most_significant
hypothyroidism	mixed_both	Previously reported	12:96190080:G:A	12	96190080	G	A	rs61938844	intergenic	LTA4H;ELK3			dist=146560;dist=4295	.	0.0213	0.1827	0.0133	3.43e-43	0.098712	amr,mixed,afr,eur	16	+++++?++++??+++??+?+++??	12	3	4.14e-16	PASS	FALSE	32769997;37872160	Williams AT,Zhou W	LINC02452 - ELK3,ELK3	None,ENSG00000111145	rs61938844,rs10735341	6e-29,6e-80,2e-11,3e-25	most_significant
hypothyroidism	eur_both	Previously reported	12:96190080:G:A	12	96190080	G	A	rs61938844	intergenic	LTA4H;ELK3			dist=146560;dist=4295	.	0.0237	0.1851	0.0136	6.33e-42	0.012978	eur	12	+??+++++++++++	12	3	4.92e-26	PASS	FALSE	37872160;32769997	Zhou W,Williams AT	LINC02452 - ELK3,ELK3	ENSG00000111145,None	rs61938844,rs10735341	2e-11,6e-80,6e-29,3e-25	tagged
hypothyroidism	mixed_both	Novel	12:103494017:T:C	12	103494017	T	C	rs1320343	intronic	C12orf42			.	.	0.6531	-0.0389	0.0036	6.47e-27	0.026067	sas,amr,mixed,eur,eas,afr	22	---------+------++---??+	15	2	2.34e-17	PASS	FALSE							tagged
hypothyroidism	eur_both	Novel	12:103499163:G:T	12	103499163	G	T	rs12582330	intergenic	LOC105369945;LINC02401			dist=1468;dist=48631	.	0.7023	-0.0475	0.0042	3.4e-30	0.019172	eur	12	--?---+------?	12	3	6.82e-18	PASS	FALSE							most_significant
hypothyroidism	amr_both	Novel	12:108390835:A:C	12	108390835	A	C	rs4964698	intergenic	CMKLR1;LINC01498			dist=51524;dist=68590	.	0.1978	-0.1123	0.0197	1.12e-08	0.43877	amr	7	--+----	7	0	7.11e-05	PASS	FALSE							most_significant
hypothyroidism	eur_both	Previously reported	12:111427245:C:G	12	111427245	C	G	rs7310615	intronic	SH2B3	NAA25,ADAM1B,ERP29,LINC02356,RAD9B,MAPKAPK5-AS1,PTPN11,SH2B3,TMEM116,ALDH2,FAM216A,TRAFD1,PCNPP1,HVCN1,BRAP,PHETA1,ACAD10,ATXN2,MAPKAPK5	RPL6,ALDH2,TRAFD1,PPTC7,NAA25,PTPN11,BRAP,FAM216A,PPP1CC,TMEM116,MAPKAPK5-AS1,SH2B3,HVCN1,ERP29,RAD9B,HECTD4	.	.	0.5299	-0.155	0.0039	7.95e-343	1.71e-09	eur	8	-??---??-?---?	8	7	5.19e-135	PASS	FALSE	37872160;32769997	Zhou W,Williams AT	ATXN2, SH2B3	ENSG00000204842, ENSG00000111252	rs3184504	2e-29,7e-11	most_significant
hypothyroidism	amr_both	Previously reported	12:111446804:T:C	12	111446804	T	C	rs3184504	exonic	SH2B3			.	nonsynonymous SNV	0.6984	-0.1398	0.0158	8.19e-19	0.552471	amr	7	--+----	7	1	9.42e-13	PASS	FALSE	32769997;37872160	Williams AT,Zhou W	ATXN2, SH2B3	ENSG00000204842, ENSG00000111252	rs3184504	7e-11,2e-29	tagged
hypothyroidism	mixed_both	Previously reported	12:111494996:C:T	12	111494996	C	T	rs7137828	intronic	ATXN2	PTPN11,ADAM1B,ERP29,TRAFD1,PHETA1,HVCN1,TMEM116,RAD9B,ACAD10,SH2B3,MAPKAPK5-AS1,NAA25,MAPKAPK5,LINC02356,BRAP,ATXN2,PCNPP1,ALDH2	ALDH2,BRAP,HECTD4,NAA25,PPTC7,RAD9B,TRAFD1,MAPKAPK5-AS1,TMEM116,SH2B3,ERP29,MAPKAPK5,RPL6,PTPN11	.	.	0.5934	-0.1334	0.0042	1.21e-220	0.00108	sas,amr,mixed,eur,afr	16	-?-?-?+-+------??---???-	10	6	1.27e-116	PASS	FALSE	32769997;37872160	Williams AT,Zhou W	ATXN2, SH2B3	ENSG00000204842, ENSG00000111252	rs3184504	7e-11,2e-29	tagged
hypothyroidism	eas_eas	Previously reported	12:112492671:T:C	12	112492671	T	C	rs11066325	intronic	PTPN11			.	.	0.2482	0.1508	0.026	6.5e-09	0.412825	eas	4	++?++??????	4	1	1.62e-08	PASS	FALSE	32769997;37872160	Zhou W,Williams AT	ATXN2, SH2B3	ENSG00000204842, ENSG00000111252	rs3184504	7e-11,2e-29	tagged
hypothyroidism	amr_both	Novel	12:114444574:C:T	12	114444574	C	T	rs1248037	intergenic	TBX5-AS1;TBX3			dist=31742;dist=225681	.	0.5454	0.0892	0.0159	2.09e-08	0.86469	amr	5	++?+++?	5	0	9.63e-05	PASS	FALSE							tagged
hypothyroidism	eur_both	Novel	12:114636008:A:C	12	114636008	A	C	rs7955141	intergenic	TBX5-AS1;TBX3	TBX5		dist=223176;dist=34247	.	0.5493	0.0379	0.0039	3.28e-22	0.149899	eur	10	++?+-+??+++++?	10	2	3.73e-12	PASS	FALSE							tagged
hypothyroidism	mixed_both	Novel	12:114647462:C:T	12	114647462	C	T	rs55926131	intergenic	TBX5-AS1;TBX3	TBX5		dist=234630;dist=22793	.	0.5644	0.0385	0.0038	1.33e-24	0.048417	sas,amr,mixed,eur,eas,afr	14	+++?++?+?+??+?+?+?+++??-	11	1	1.56e-10	PASS	FALSE							most_significant
hypothyroidism	mixed_both	Previously reported	12:120906090:T:A	12	120906090	T	A	rs1718188	ncRNA_intronic	XLOC_009911	UNC119B	ACADS,UNC119B,SPPL3	.	.	0.4334	0.0228	0.0034	3.74e-11	0.586621	sas,amr,mixed,eur,csa,eas,afr	23	+++++?++--+++--++++-+--+	15	0	7.05e-05	PASS	FALSE	37872160	Williams AT	SPPL3	ENSG00000157837	rs2393717	2e-12	most_significant
hypothyroidism	eur_both	Previously reported	12:121779601:C:T	12	121779601	C	T	rs61751318	exonic	RHOF	P2RX4		.	nonsynonymous SNV	0.0188	0.0842	0.0134	3.03e-10	0.089291	eur	14	++++-++-++++++	14	0	2.59e-06	PASS	FALSE	37872160	Williams AT	SPPL3	ENSG00000157837	rs2393717	2e-12	tagged
hypothyroidism	mixed_both	Novel	12:124004615:A:G	12	124004615	A	G	rs11057413	intronic	ZNF664;ZNF664-RFLNA	DNAH10OS,CCDC92,ATP6V0A2,GTF2H3,ZNF664	ATP6V0A2,CCDC92,GTF2H3,ZNF664	.	.	0.3242	0.0228	0.0037	6.18e-10	0.888564	sas,amr,mixed,eur,csa,eas,afr	22	+++++++--+??+++-++++++-+	15	0	0.003305	PASS	FALSE							tagged
hypothyroidism	eur_both	Novel	12:124016175:GAA:G	12	124016175	GAA	G	rs10606185	intronic	ZNF664-RFLNA	DNAH10OS,CCDC92,ATP6V0A2,GTF2H3,ZNF664,TMED2	ATP6V0A2,ZNF664,GTF2H3,CCDC92	.	.	0.2132	0.0323	0.0049	5.25e-11	0.129825	eur	11	++?++?+++++++?	11	0	4.7e-06	PASS	FALSE							most_significant
hypothyroidism	mixed_both	Previously reported	13:24211465:C:A	13	24211465	C	A	rs7321973	intronic	SPATA13	SPATA13		.	.	0.259	0.0698	0.0038	2.65e-74	0.021092	sas,amr,mixed,eur,eas,afr	22	++++++++-++++++++-+++??+	15	3	7.19e-34	PASS	FALSE	30367059;32769997;37872160	Williams AT,Zhou W,Teumer A	SPATA13	ENSG00000182957	rs9507279,rs17364832,rs7329958,rs7318607	8e-17,7e-14,2e-44,4e-49	most_significant
hypothyroidism	eur_both	Previously reported	13:24211716:T:C	13	24211716	T	C	rs7327973	intronic	SPATA13	SPATA13		.	.	0.2779	0.0716	0.0041	1.16e-69	0.001056	eur	13	++++++-++++++?	13	3	2.56e-32	PASS	FALSE	30367059;37872160;32769997	Zhou W,Williams AT,Teumer A	SPATA13	ENSG00000182957	rs7318607,rs7329958,rs9507279,rs17364832	8e-17,4e-49,2e-44,7e-14	tagged
hypothyroidism	mixed_both	Novel	13:28029870:T:C	13	28029870	T	C	rs76428106	intronic	FLT3			.	.	0.0128	0.25	0.0158	2.91e-56	7.71e-07	sas,amr,mixed,eur,eas,afr	17	+++++++-????++-?-+?+++?-	14	3	7.84e-39	PASS	FALSE							tagged
hypothyroidism	eur_both	Novel	13:28029870:T:C	13	28029870	T	C	rs76428106	intronic	FLT3			.	.	0.0142	0.2596	0.0161	2e-58	5.25e-09	eur	12	+??++++++-++++	12	3	4.67e-40	PASS	FALSE							most_significant
hypothyroidism	eur_both	Previously reported	13:31863927:T:C	13	31863927	T	C	rs670977	ncRNA_intronic	EEF1DP3	FRY		.	.	0.3689	-0.0317	0.004	1.47e-15	0.685564	eur	12	-+?--?--------	12	1	2.08e-10	PASS	FALSE	37872160	Williams AT	FRY	ENSG00000073910	rs634884	1e-11	tagged
hypothyroidism	mixed_both	Previously reported	13:31863927:T:C	13	31863927	T	C	rs670977	ncRNA_intronic	EEF1DP3	ATP8A2P2		.	.	0.3921	-0.0299	0.0036	1.72e-16	0.754718	sas,amr,mixed,eur,eas,afr	20	----?--+-+??----------?+	14	0	7.56e-07	PASS	FALSE	37872160	Williams AT	FRY	ENSG00000073910	rs634884	1e-11	most_significant
hypothyroidism	mixed_both	Novel	13:40569053:G:A	13	40569053	G	A	rs12865518	intronic	FOXO1	RGS17P1,FOXO1,MRPS31,LINC00598	SLC25A15	.	.	0.2092	0.033	0.0043	2.53e-14	0.047559	sas,amr,mixed,eur,eas,afr	18	++++++?--+??+?+?--++++?-	15	1	4.47e-11	PASS	FALSE							tagged
hypothyroidism	eur_both	Novel	13:40680390:C:T	13	40680390	C	T	rs7329077	intergenic	FOXO1;MIR320D1	SLC25A15,MRPS31,TPTE2P5,RGS17P1,LINC00598,FOXO1	SLC25A15	dist=13749;dist=47429	.	0.1037	-0.049	0.0062	4.18e-15	0.367207	eur	13	--?+----------	13	1	3.03e-10	PASS	FALSE							most_significant
hypothyroidism	eur_both	Novel	13:42417320:G:C	13	42417320	G	C	rs67190063	intergenic	AKAP11;LINC02341			dist=94059;dist=7572	.	0.5423	0.0385	0.0038	1.74e-24	0.056227	eur	12	+?+++?-++++++-	12	3	5.85e-15	PASS	FALSE							most_significant
hypothyroidism	mixed_both	Novel	13:42470810:A:C	13	42470810	A	C	rs7990020	ncRNA_intronic	LINC02341			.	.	0.5154	0.0358	0.0036	5.71e-23	0.005393	sas,amr,mixed,eur,eas,afr	18	++++?+--++-?+???+++++-?+	15	2	1.37e-15	PASS	FALSE							tagged
hypothyroidism	eur_both	Previously reported	13:50179373:C:T	13	50179373	C	T	rs12430454	ncRNA_intronic	DLEU1	DLEU1,DLEU7		.	.	0.279	0.0317	0.0041	1.4e-14	0.50631	eur	13	++++-++++++++?	13	1	3.38e-08	PASS	FALSE	37872160	Williams AT	DLEU1, DLEU7	ENSG00000176124, ENSG00000186047	rs978332	4e-17	most_significant
hypothyroidism	mixed_both	Previously reported	13:50250316:G:A	13	50250316	G	A	rs9568385	ncRNA_intronic	DLEU1	DLEU1,DLEU7		.	.	0.0715	0.0488	0.0066	1.15e-13	0.612422	sas,amr,mixed,eur,eas,afr	23	++++-+++--++++---++-++?+	16	0	2.65e-07	PASS	FALSE	37872160	Williams AT	DLEU1, DLEU7	ENSG00000176124, ENSG00000186047	rs978332	4e-17	tagged
hypothyroidism	eur_both	Novel	13:74100734:T:C	13	74100734	T	C	rs4885150	intronic	KLF12			.	.	0.7183	0.0359	0.0044	3.38e-16	0.013626	eur	11	++?+++-?+-+++?	11	1	1.2e-08	PASS	FALSE							tagged
hypothyroidism	mixed_both	Novel	13:74130150:C:T	13	74130150	C	T	rs9600235	intronic	KLF12			.	.	0.1509	-0.0405	0.0047	1.06e-17	0.264355	sas,amr,mixed,eur,csa,eas,afr	24	-----+-----+----++----++	16	0	5.25e-08	PASS	FALSE							most_significant
hypothyroidism	mixed_both	Previously reported	13:79962197:C:G	13	79962197	C	G	rs12585527	intergenic	LINC00382;LINC01080			dist=44161;dist=48880	.	0.2153	-0.0258	0.0043	1.81e-09	0.9109	sas,amr,mixed,eur,eas,afr	19	------+-?+??---?+-----?-	15	0	0.00017	PASS	FALSE	37872160	Williams AT	LINC00382 - LINC01080		rs9545290	1e-17	tagged
hypothyroidism	eur_both	Previously reported	13:79977428:G:A	13	79977428	G	A	rs9531006	intergenic	LINC00382;LINC01080			dist=59392;dist=33649	.	0.7253	0.0268	0.0043	4.18e-10	0.575321	eur	12	++?++++++++++?	12	0	4.66e-06	PASS	FALSE	37872160	Williams AT	LINC00382 - LINC01080		rs9545290	1e-17	most_significant
hypothyroidism	mixed_both	Novel	13:99155471:C:A	13	99155471	C	A	rs9582285	intergenic	DOCK9-DT;UBAC2-AS1	UBAC2,GPR18	UBAC2,GPR18	dist=66846;dist=40903	.	0.1856	-0.0499	0.0043	8.88e-31	0.260092	sas,amr,mixed,eur,csa,eas,afr	24	---------+----+--+------	16	2	7.97e-11	PASS	FALSE							most_significant
hypothyroidism	eur_both	Novel	13:99157217:C:T	13	99157217	C	T	rs9554559	intergenic	DOCK9-DT;UBAC2-AS1	UBAC2,GPR18	GPR18,UBAC2	dist=68592;dist=39157	.	0.1997	-0.0513	0.0047	4.58e-28	0.087353	eur	14	------+--+----	14	3	6.45e-10	PASS	FALSE							tagged
hypothyroidism	eur_both	Previously reported	13:110539088:C:T	13	110539088	C	T	rs2148080	intronic	RAB20	RAB20	RAB20	.	.	0.2601	-0.0524	0.0042	2.93e-36	0.420471	eur	14	------+-------	14	2	1.36e-25	PASS	FALSE	37872160;32769997	Zhou W,Williams AT	RAB20	ENSG00000139832	rs4393429,rs9521824	9e-09,7e-15	tagged
hypothyroidism	mixed_both	Previously reported	13:110542448:C:T	13	110542448	C	T	rs2479431	intronic	RAB20	RAB20	RAB20	.	.	0.2811	-0.0504	0.0038	3.88e-39	0.248633	sas,amr,mixed,eur,csa,eas,afr	23	------++?+-----+-+----+-	16	2	2.62e-17	PASS	FALSE	32769997;37872160	Williams AT,Zhou W	RAB20	ENSG00000139832	rs9521824,rs4393429	9e-09,7e-15	most_significant
hypothyroidism	eur_both	Previously reported	13:113977522:G:A	13	113977522	G	A	rs12428831	downstream	RASA3	C13orf46,SWINGN		dist=261	.	0.3684	-0.0217	0.0039	1.88e-08	0.488587	eur	13	-------?+-----	13	0	0.000822	PASS	FALSE	37872160	Williams AT	RASA3	ENSG00000185989	rs9525255	8e-10	most_significant
hypothyroidism	eur_both	Novel	14:24229365:G:A	14	24229365	G	A	rs8011249	intronic	NEDD8;NEDD8-MDP1			.	.	0.6309	0.0227	0.004	1.05e-08	0.023554	eur	12	++?+-++++++++?	12	0	7.1e-06	PASS	FALSE							most_significant
hypothyroidism	mixed_both	Novel	14:24252459:C:T	14	24252459	C	T	rs2256989	intronic	TGM1			.	.	0.6393	0.0208	0.0037	2.07e-08	0.025332	sas,amr,mixed,eur,eas,afr	19	++++++-+-+??+++?+++++??+	14	0	4.51e-05	PASS	FALSE							tagged
hypothyroidism	mixed_both	Previously reported	14:36269155:C:T	14	36269155	C	T	rs116909374	intergenic	PTCSC3;MBIP	MBIP	PTCSC3	dist=92504;dist=29403	.	0.0307	-0.1567	0.0104	5.82e-51	0.00177	amr,mixed,afr,eur	19	-----?---++----??-----??	14	4	1.28e-22	PASS	FALSE	25743335;32769997;37872160	Williams AT,Zhou W,Taylor PN	NKX2-8 - RN7SKP257,NKX2-1-AS1 - PHKBP2,RN7SKP21 - MBIP,LINC00609	None,ENSG00000257585	rs116909374,rs4509918,rs12892248,rs1007731,rs34241504,rs11156905	7e-09,5e-11,7e-35,3e-12,8e-30,7e-123,1e-51,4e-21	most_significant
hypothyroidism	eur_both	Previously reported	14:36269155:C:T	14	36269155	C	T	rs116909374	intergenic	PTCSC3;MBIP	MBIP,PTCSC3	PTCSC3	dist=92504;dist=29403	.	0.034	-0.1592	0.0108	2.79e-49	0.000626	eur	14	--------------	14	4	1.28e-22	PASS	FALSE	25743335;37872160;32769997	Taylor PN,Zhou W,Williams AT	RN7SKP21 - MBIP,NKX2-8 - RN7SKP257,LINC00609,NKX2-1-AS1 - PHKBP2	ENSG00000257585,None	rs11156905,rs12892248,rs116909374,rs34241504,rs1007731,rs4509918	7e-09,7e-35,7e-123,3e-12,4e-21,5e-11,8e-30,1e-51	tagged
hypothyroidism	mixed_both	Novel	14:64522206:T:C	14	64522206	T	C	rs10133411	exonic	ZBTB1	HSPA2-AS1		.	synonymous SNV	0.2077	-0.0245	0.0041	2.41e-09	0.640389	sas,amr,mixed,eur,csa,eas,afr	24	--------+-++--+-++-----+	16	0	9.65e-05	PASS	FALSE							tagged
hypothyroidism	eur_both	Novel	14:64533227:G:A	14	64533227	G	A	rs12385918	ncRNA_intronic	LOC102723809	HSPA2-AS1		.	.	0.2254	-0.0267	0.0043	8.15e-10	0.183606	eur	14	--+---+--+----	14	0	1.37e-05	PASS	FALSE							most_significant
hypothyroidism	eur_both	Novel	14:68283210:G:A	14	68283210	G	A	rs3784099	intronic	RAD51B			.	.	0.2942	-0.0413	0.004	5.19e-25	0.034655	eur	14	------+-------	14	2	1.04e-13	PASS	FALSE							most_significant
hypothyroidism	mixed_both	Novel	14:68285926:C:T	14	68285926	C	T	rs8008961	intronic	RAD51B		ZFP36L1	.	.	0.2903	-0.0378	0.0038	1.03e-23	0.032374	sas,amr,mixed,eur,csa,eas,afr	24	--------+++----+++----++	16	2	5.75e-14	PASS	FALSE							tagged
hypothyroidism	mixed_both	Novel	14:70883900:C:G	14	70883900	C	G	rs36567	intergenic	MAP3K9;PCNX1			dist=74387;dist=23559	.	0.6921	-0.0224	0.004	2.55e-08	0.136404	sas,amr,mixed,eur,eas,afr	16	------?-?+??-?+?++-+-??+	13	0	0.000209	PASS	FALSE							most_significant
hypothyroidism	eur_both	Novel	14:74980176:C:G	14	74980176	C	G	rs10131894	intergenic	PGF;EIF2B2	TMED10,EIF2B2,ACYP1,RPS6KL1	ZC2HC1C,EIF2B2,RPS6KL1	dist=24412;dist=22745	.	0.5574	0.0256	0.0039	8.14e-11	0.083475	eur	13	++?+++--++++++	13	0	1.76e-07	PASS	FALSE							most_significant
hypothyroidism	mixed_both	Novel	14:75199954:T:C	14	75199954	T	C	rs7156476	intergenic	TMED10;FOS	EIF2B2	EIF2B2	dist=23342;dist=78874	.	0.4599	-0.022	0.0038	6.66e-09	0.130229	sas,amr,mixed,eur,eas,afr	16	-----+?+?-??-?-?+-?---?+	13	0	3.91e-07	PASS	FALSE							tagged
hypothyroidism	mixed_both	Previously reported	14:80955786:G:C	14	80955786	G	C	rs61747482	exonic	TSHR	UNGP3	CEP128,GTF2A1	.	nonsynonymous SNV	0.0068	0.2015	0.0199	4.56e-24	0.672099	mixed,afr,eur	15	+++++??+??+++++??+?+++??	13	1	2.48e-10	PASS	FALSE	30367059;32769997;37872160	Williams AT,Zhou W,Teumer A	CEP128,NRXN3 - DIO2,TSHR - GTF2A1,TSHR,GTF2A1	None,ENSG00000100629,ENSG00000165417,ENSG00000165409	rs139352934,rs141751376,rs3742721,rs121908872,rs12893151,rs179256,rs191633940,rs2110696,rs1491493,rs8020969	9e-17,2e-27,4e-40,3e-08,8e-10,2e-31,6e-10,3e-17,7e-22,2e-15,1e-12	most_significant
hypothyroidism	eur_both	Previously reported	14:80955786:G:C	14	80955786	G	C	rs61747482	exonic	TSHR	GTF2A1-AS1,UNGP3	CEP128,GTF2A1	.	nonsynonymous SNV	0.008	0.2017	0.02	7.59e-24	0.596118	eur	13	+?++++++++++++	13	1	5.85e-15	PASS	FALSE	30367059;37872160;32769997	Zhou W,Williams AT,Teumer A	TSHR,TSHR - GTF2A1,NRXN3 - DIO2,GTF2A1,CEP128	ENSG00000165409,ENSG00000165417,None,ENSG00000100629	rs121908872,rs1491493,rs191633940,rs179256,rs2110696,rs3742721,rs12893151,rs139352934,rs8020969,rs141751376	3e-08,4e-40,8e-10,2e-31,7e-22,2e-15,2e-27,6e-10,9e-17,3e-17,1e-12	tagged
hypothyroidism	mixed_both	Previously reported	14:93087873:G:A	14	93087873	G	A	rs35332045	intronic	ITPK1	MOAP1,ITPK1,UBR7	ITPK1	.	.	0.1804	0.0853	0.0045	5.84e-81	0.042903	sas,amr,mixed,eur,eas,afr	20	++++++++++??+++?--++++?-	15	4	4.42e-38	PASS	FALSE	32769997;37872160	Williams AT,Zhou W	ITPK1,None	ENSG00000100605,None	rs6575306,rs71430783,rs8013691,chr14:93564801,rs10139757,rs1108990	2e-110,3e-110,4e-110,2e-42,6e-50,2e-63	most_significant
hypothyroidism	amr_both	Previously reported	14:93104357:C:T	14	93104357	C	T	rs12883201	intronic	ITPK1			.	.	0.16	0.1099	0.0199	3.27e-08	0.255207	amr	7	++++-++	7	0	5.22e-07	PASS	FALSE	32769997;37872160	Williams AT,Zhou W	ITPK1,None	ENSG00000100605,None	rs71430783,rs8013691,rs1108990,chr14:93564801,rs10139757,rs6575306	2e-42,3e-110,2e-63,6e-50,2e-110,4e-110	tagged
hypothyroidism	eur_both	Previously reported	14:93106510:T:C	14	93106510	T	C	rs9672082	intronic	ITPK1	ITPK1,UBR7,MOAP1	ITPK1,UBR7	.	.	0.1962	0.0862	0.0047	1.51e-75	0.00033	eur	13	++?+++-+++++++	13	3	6.1e-57	PASS	FALSE	37872160;32769997	Zhou W,Williams AT	ITPK1,None	ENSG00000100605,None	rs1108990,rs71430783,chr14:93564801,rs8013691,rs6575306,rs10139757	2e-63,3e-110,4e-110,2e-42,2e-110,6e-50	tagged
hypothyroidism	mixed_both	Novel	14:98179273:G:A	14	98179273	G	A	rs17701958	intergenic	LINC01550;C14orf177			dist=201149;dist=532340	.	0.1878	0.0454	0.0043	1.04e-25	0.248232	sas,amr,mixed,eur,eas,afr	22	++++++-+---++++?++++++?-	16	1	6.59e-11	PASS	FALSE							most_significant
hypothyroidism	eur_both	Novel	14:98179273:G:A	14	98179273	G	A	rs17701958	intergenic	LINC01550;C14orf177			dist=201149;dist=532340	.	0.2022	0.045	0.0046	4.95e-23	0.480296	eur	14	++++++++++++++	14	1	3.22e-10	PASS	FALSE							tagged
hypothyroidism	mixed_both	Novel	14:103108377:C:T	14	103108377	C	T	rs10144543	intronic	EXOC3L4			.	.	0.4333	0.0195	0.0036	4.69e-08	0.894165	sas,amr,mixed,eur,eas,afr	18	++++++--?+??+++?+-+++??+	14	0	0.001102	PASS	FALSE							most_significant
hypothyroidism	eur_both	Previously reported	14:104752139:A:G	14	104752139	A	G	rs8006310	intergenic	ADSS1;SIVA1	PLD4,ADSS1,SIVA1,LINC02298,AHNAK2,ZBTB42,AKT1	ZBTB42,PLD4,SIVA1,INF2,AKT1	dist=4814;dist=1008	.	0.4604	-0.0449	0.0037	1.23e-34	0.512949	eur	14	-+--+---------	14	2	4.21e-23	PASS	FALSE	37872160;32769997	Zhou W,Williams AT	AKT1,SIVA1	ENSG00000184990,ENSG00000142208	rs2494734,rs12590163	4e-59,2e-16	tagged
hypothyroidism	mixed_both	Previously reported	14:104753639:T:C	14	104753639	T	C	rs12889167	intronic	SIVA1	AHNAK2,AKT1,ADSS1,PLD4,SIVA1,ZBTB42	PLD4,AKT1,ZBTB42,SIVA1,INF2	.	.	0.4641	-0.0428	0.0034	1.16e-36	0.317952	sas,amr,mixed,eur,eas,afr	23	-----++--------+---+--?-	16	2	4.63e-18	PASS	FALSE	32769997;37872160	Williams AT,Zhou W	AKT1,SIVA1	ENSG00000184990,ENSG00000142208	rs12590163,rs2494734	4e-59,2e-16	most_significant
hypothyroidism	eur_both	Previously reported	15:35703722:A:G	15	35703722	A	G	rs1498584	ncRNA_intronic	DPH6-DT			.	.	0.5278	0.0226	0.0037	9.63e-10	0.187753	eur	13	++++--+++-+++?	13	0	4.8e-06	PASS	FALSE	37872160;32769997	Zhou W,Williams AT	DPH6-DT	ENSG00000248079	rs1498583,rs77810413,rs74888443	3e-08,2e-13,6e-13	most_significant
hypothyroidism	mixed_both	Previously reported	15:35712353:T:C	15	35712353	T	C	rs75050808	ncRNA_intronic	DPH6-DT			.	.	0.0457	0.0504	0.0083	1.04e-09	0.785988	sas,amr,mixed,eur,eas,afr	21	++++-?++++-++++?--+-++?+	15	0	0.000483	PASS	FALSE	32769997;37872160	Williams AT,Zhou W	DPH6-DT	ENSG00000248079	rs77810413,rs1498583,rs74888443	2e-13,3e-08,6e-13	tagged
hypothyroidism	eur_both	Novel	15:38558129:T:C	15	38558129	T	C	rs7173565	intronic	RASGRP1	RASGRP1		.	.	0.2714	0.0462	0.0042	1.33e-28	0.001545	eur	13	+-?+++++++++++	13	2	2.27e-18	PASS	FALSE							most_significant
hypothyroidism	mixed_both	Novel	15:38564760:C:T	15	38564760	C	T	rs55728265	UTR5	RASGRP1			NM_001306086:c.-132G>A;NM_005739:c.-132G>A;NM_001128602:c.-132G>A	.	0.1857	0.0465	0.0042	6.61e-28	0.011867	sas,amr,mixed,eur,csa,eas,afr	24	++++++-+-+++++++-+++++--	16	2	6.57e-19	PASS	FALSE							tagged
hypothyroidism	mixed_both	Previously reported	15:49436680:A:AT	15	49436680	A	AT	rs200066768	intronic	FAM227B;FGF7	FGF7,GALK2	FGF7,FAM227B	.	.	0.196	-0.0346	0.0056	8.41e-10	0.770745	eas,mixed,eur	5	-?-?????????-???-?-?????	5	0	8.21e-07	PASS	FALSE	32769997;37872160	Williams AT,Zhou W	FAM227B,FAM227B, GALK2	ENSG00000166262, ENSG00000156958,ENSG00000166262	rs17477923,rs35322421,rs9744816,rs139884542,rs7182948,rs73398264	2e-107,5e-51,7e-104,8e-44,2e-72,1e-134	tagged
hypothyroidism	eur_both	Previously reported	15:49436680:A:AT	15	49436680	A	AT	rs200066768	intronic	FAM227B;FGF7	GALK2,FGF7	FGF7,FAM227B,DTWD1	.	.	0.2228	-0.0368	0.0058	2.78e-10	0.26189	eur	4	--?????????--?	4	0	8.21e-07	PASS	FALSE	37872160;32769997	Zhou W,Williams AT	FAM227B, GALK2,FAM227B	ENSG00000166262, ENSG00000156958,ENSG00000166262	rs139884542,rs35322421,rs7182948,rs17477923,rs9744816,rs73398264	2e-72,7e-104,1e-134,2e-107,5e-51,8e-44	most_significant
hypothyroidism	mixed_both	Novel	15:56066701:G:A	15	56066701	G	A	rs143876159	intergenic	NEDD4;RFX7			dist=73089;dist=20579	.	0.4953	0.0249	0.0037	1.01e-11	0.247586	sas,amr,mixed,eur,eas,afr	15	++++?-?+?-??+?+?--+++??+	12	0	0.000133	PASS	FALSE							most_significant
hypothyroidism	eur_both	Novel	15:56254014:C:T	15	56254014	C	T	rs2713935	intronic	TEX9	RFX7	RFX7	.	.	0.5016	-0.0245	0.0038	1.06e-10	0.731762	eur	13	--?----------+	13	0	0.000229	PASS	FALSE							tagged
hypothyroidism	eur_both	Previously reported	15:63381972:T:C	15	63381972	T	C	rs12916532	UTR5	CA12	CIAO2A,SNX1,FBXL22,SNX22,USP3,CA12,LINC02568	SNX1,CA12,SNX22	NM_001293642:c.-252A>G;NM_206925:c.-252A>G	.	0.2852	0.0372	0.0042	4.58e-19	0.453825	eur	13	++?+++-+++++++	13	0	2.19e-07	PASS	FALSE	37872160	Williams AT	CIAO2A	ENSG00000166797	rs4622459	1e-08	tagged
hypothyroidism	mixed_both	Previously reported	15:63381972:T:C	15	63381972	T	C	rs12916532	UTR5	CA12	SNX22,USP3,RPS27L,CIAO2A,SNX1,CA12,LINC02568	SNX22,CA12,RPS27L,SNX1	NM_001293642:c.-252A>G;NM_206925:c.-252A>G	.	0.2926	0.0374	0.004	1.19e-20	0.611404	sas,amr,mixed,eur,eas,afr	19	+++?++++-+??+++?+-++++?+	14	0	2.19e-07	PASS	FALSE	37872160	Williams AT	CIAO2A	ENSG00000166797	rs4622459	1e-08	most_significant
hypothyroidism	eur_both	Novel	15:65461971:C:T	15	65461971	C	T	rs660931	intronic	DPP8	INTS14,IGDCC4	INTS14	.	.	0.2569	-0.03	0.0043	4.96e-12	0.886955	eur	13	--?-----------	13	0	2.45e-07	PASS	FALSE							most_significant
hypothyroidism	mixed_both	Novel	15:65463734:T:C	15	65463734	T	C	rs3825891	intronic	DPP8	IGDCC4,INTS14	INTS14	.	.	0.227	-0.028	0.0045	5.19e-10	0.448274	sas,amr,mixed,eur,csa,eas,afr	19	---?---+?+??--+---+--?--	13	0	3.26e-05	PASS	FALSE							tagged
hypothyroidism	eur_both	Novel	15:69714584:GGCTTC:G	15	69714584	GGCTTC	G	rs57021847	intergenic	PCAT29;LINC00593			dist=18833;dist=120645	.	0.2718	0.0277	0.0042	7.37e-11	0.972485	eur	11	++?++?+++++++?	11	0	2.07e-05	PASS	FALSE							tagged
hypothyroidism	mixed_both	Novel	15:69743934:G:A	15	69743934	G	A	rs1365172	intergenic	PCAT29;LINC00593			dist=48183;dist=91300	.	0.2219	0.0293	0.0042	2.57e-12	0.548633	sas,amr,mixed,eur,eas,afr	19	++++-+++--??+?+?--+++-?-	15	0	7.02e-06	PASS	FALSE							most_significant
hypothyroidism	eur_both	Novel	15:84792543:C:T	15	84792543	C	T	rs11073716	intronic	ZNF592	UBE2Q2P16,UBE2Q2P1,GOLGA2P7,NMB,ZSCAN2-AS1	ALPK3,ZSCAN2	.	.	0.3866	-0.0372	0.0037	3.4e-23	0.746684	eur	14	-+------------	14	1	1.96e-09	PASS	FALSE							tagged
hypothyroidism	mixed_both	Novel	15:84792543:C:T	15	84792543	C	T	rs11073716	intronic	ZNF592	GOLGA2P7,ZSCAN2-AS1,UBE2Q2P1,ADAMTS7P4,UBE2Q2P16,NMB,FABP5P9	ZSCAN2,ALPK3	.	.	0.4028	-0.0369	0.0034	6.68e-27	0.900273	sas,amr,mixed,eur,csa,eas,afr	24	------+--------+-------+	16	1	5.78e-10	PASS	FALSE							most_significant
hypothyroidism	mixed_both	Previously reported	16:2697615:A:G	16	2697615	A	G	rs3094476	intronic	KCTD5	PRSS27,KCTD5,SRRM2-AS1	PRSS27,KCTD5	.	.	0.4674	-0.0303	0.0036	3.8e-17	0.826295	sas,amr,mixed,eur,eas,afr	19	---?----?+??----++----?-	14	0	2e-06	PASS	FALSE	37872160	Williams AT	KCTD5	ENSG00000167977	rs12149789	3e-09	most_significant
hypothyroidism	eur_both	Previously reported	16:2698698:T:C	16	2698698	T	C	rs3112726	intronic	KCTD5	SRRM2-AS1,SRRM2,KCTD5,PRSS27	PRSS27,KCTD5	.	.	0.5469	-0.0322	0.0039	1.81e-16	0.735812	eur	11	--?---+?-----?	11	1	4.63e-08	PASS	FALSE	37872160	Williams AT	KCTD5	ENSG00000167977	rs12149789	3e-09	tagged
hypothyroidism	mixed_both	Previously reported	16:3972637:T:C	16	3972637	T	C	rs66768878	intronic	ADCY9	ADCY9		.	.	0.1577	0.0438	0.0048	1.29e-19	0.561044	sas,amr,mixed,eur,eas,afr	19	+++++++-?-??+++?--++++?+	15	1	8.34e-14	PASS	FALSE	30367059;32769997;37872160	Williams AT,Zhou W,Teumer A	ADCY9	ENSG00000162104	rs2601803,rs1045475,rs1045476	4e-48,4e-12,4e-13,3e-11	most_significant
hypothyroidism	eur_both	Previously reported	16:3981793:A:G	16	3981793	A	G	rs2238440	intronic	ADCY9	ADCY9		.	.	0.8303	-0.0475	0.0053	1.81e-19	0.086079	eur	11	-+?-+-+?-----?	11	2	1.45e-13	PASS	FALSE	30367059;37872160;32769997	Teumer A,Zhou W,Williams AT	ADCY9	ENSG00000162104	rs1045475,rs1045476,rs2601803	4e-12,3e-11,4e-48,4e-13	tagged
hypothyroidism	mixed_both	Novel	16:11734162:A:G	16	11734162	A	G	rs4780398	intronic	TXNDC11	TXNDC11-AS1	SOCS1,SNN	.	.	0.8579	0.0427	0.005	8.21e-18	0.683666	sas,amr,mixed,eur,csa,eas,afr	23	++++++++-++++++++-+++?++	15	0	1.5e-06	PASS	FALSE							most_significant
hypothyroidism	eur_both	Novel	16:11734162:A:G	16	11734162	A	G	rs4780398	intronic	TXNDC11	SNN,TXNDC11-AS1	SNN,ZC3H7A	.	.	0.8603	0.043	0.0054	1.92e-15	0.424305	eur	13	++++++-++++++?	13	0	1.5e-06	PASS	FALSE							tagged
hypothyroidism	eur_both	Previously reported	16:14306452:G:A	16	14306452	G	A	rs30233	ncRNA_intronic	MIR193BHG	MIR193BHG,PARN	MIR193BHG	.	.	0.5722	-0.0371	0.0038	4.28e-22	0.068527	eur	12	--?-+-+------?	12	2	1.87e-12	PASS	FALSE	30367059;37872160;32769997	Zhou W,Williams AT,Teumer A	MIR193BHG	ENSG00000262454	rs30233,rs30234,rs30227	1e-41,2e-17,3e-08	most_significant
hypothyroidism	mixed_both	Previously reported	16:14306452:G:A	16	14306452	G	A	rs30233	ncRNA_intronic	MIR193BHG	PARN,MIR193BHG	MIR193BHG	.	.	0.6064	-0.0384	0.0043	2.92e-19	0.018335	sas,amr,mixed,eur,eas,afr	16	-?-?-+-+--??---?-+-+???+	11	1	1.87e-12	PASS	FALSE	30367059;32769997;37872160	Williams AT,Zhou W,Teumer A	MIR193BHG	ENSG00000262454	rs30227,rs30234,rs30233	1e-41,2e-17,3e-08	tagged
hypothyroidism	eas_eas	Novel	16:27384341:C:CT	16	27384341	C	CT	rs201121732	intergenic	IL4R;IL21R			dist=19563;dist=17833	.	0.0394	0.2801	0.0507	3.31e-08	0.470022	eas	5	-+?+-+?????	5	1	7.87e-09	PASS	FALSE							tagged
hypothyroidism	mixed_both	Novel	16:27384341:C:CT	16	27384341	C	CT	rs201121732	intergenic	IL4R;IL21R			dist=19563;dist=17833	.	0.0539	0.182	0.0148	9.72e-35	0.209398	eas,mixed,eur	11	+?-+?+??????+--+-+??+???	10	2	2.17e-34	PASS	FALSE							most_significant
hypothyroidism	eur_both	Novel	16:28494339:G:C	16	28494339	G	C	rs151234	upstream	APOBR	SGF29,NPIPB7,SULT1A2	SULT1A2,SGF29	dist=304	.	0.1311	0.0669	0.0057	5.44e-32	0.505577	eur	10	+??+-+-?+++++?	10	2	1.75e-17	PASS	FALSE							most_significant
hypothyroidism	mixed_both	Novel	16:50301163:C:A	16	50301163	C	A	rs78534766	exonic	ADCY7	ADCY7	BRD7,ADCY7	.	nonsynonymous SNV	0.0061	0.2962	0.0217	2.07e-42	0.224537	mixed,afr,eur	14	+++++??-??+++++??+?++???	12	2	1.67e-17	PASS	FALSE							most_significant
hypothyroidism	eur_both	Novel	16:50301163:C:A	16	50301163	C	A	rs78534766	exonic	ADCY7	ADCY7	BRD7,ADCY7	.	nonsynonymous SNV	0.0067	0.2944	0.0217	8.97e-42	0.060176	eur	12	+?+++++++++++?	12	2	1.67e-17	PASS	FALSE							tagged
hypothyroidism	eur_both	Novel	16:57533494:C:G	16	57533494	C	G	rs739815	intronic	CCDC102A	CCDC102A,ADGRG5	CCDC102A	.	.	0.3105	0.0341	0.0041	6.52e-17	0.260918	eur	12	++?++?-++-++++	12	1	3.18e-08	PASS	FALSE							most_significant
hypothyroidism	mixed_both	Novel	16:57533494:C:G	16	57533494	C	G	rs739815	intronic	CCDC102A	ADGRG5,CCDC102A	CCDC102A	.	.	0.3205	0.0303	0.0037	5.76e-16	0.34986	sas,amr,mixed,eur,eas,afr	18	++++?+++?-??++-?+-++++?+	14	0	5.45e-08	PASS	FALSE							tagged
hypothyroidism	afr_both	Novel	16:67205773:G:A	16	67205773	G	A	rs12051145	intergenic	ELMO3;LRRC29			dist=1769;dist=1366	.	0.2634	0.0861	0.0152	1.46e-08	0.611311	afr	8	+++-++++	8	0	2.36e-06	PASS	FALSE							tagged
hypothyroidism	eur_both	Novel	16:67401655:G:A	16	67401655	G	A	rs80180406	intronic	ZDHHC1	PARD6A,CARMIL2,ELMO3,RANBP10,LRRC36,FHOD1,PRMT7,RIPOR1,TPPP3,DUS2,ACD,HSD11B2,EXOC3L1,DPEP2,ZDHHC1,CENPT,C16orf86,EDC4,KCTD19,PSMB10	NUTF2,E2F4,KCTD19,EDC4,ZDHHC1,PSKH1,RANBP10,TSNAXIP1,DUS2,PARD6A,HSD11B2,GFOD2,ACD,LCAT,LRRC36,PSMB10,C16orf86,ATP6V0D1,TPPP3,PLEKHG4	.	.	0.0252	0.1139	0.0115	2.98e-23	0.77609	eur	14	++++++-+++++++	14	2	1.08e-09	PASS	FALSE							tagged
hypothyroidism	mixed_both	Novel	16:67631177:T:G	16	67631177	T	G	rs143016310	intronic	CTCF	ACD,ZDHHC1,ZFP90,EDC4,KCTD19,LRRC36,TPPP3,DPEP2,DUS2,HSD11B2,FHOD1,PRMT7,EXOC3L1,CARMIL2,PARD6A,PSMB10	ACD,HSD11B2,KCTD19,C16orf86,TPPP3,ZDHHC1,ATP6V0D1,LRRC36,NUTF2,EDC4,E2F4,RANBP10,DUS2,ZFP90,GFOD2	.	.	0.0633	0.0806	0.0076	3.1e-26	0.620447	amr,mixed,eur,eas,afr	17	++++??++--??+++?--++++??	13	1	1.14e-11	PASS	FALSE							most_significant
hypothyroidism	eur_both	Novel	16:69912301:C:A	16	69912301	C	A	rs2362644	intronic	WWP2	NFAT5	CYB5B	.	.	0.6634	0.0262	0.0047	2.26e-08	0.235157	eur	10	++?++?++--++??	10	0	1.69e-05	PASS	FALSE							most_significant
hypothyroidism	mixed_both	Previously reported	16:79713854:T:TA	16	79713854	T	TA	rs137951965	intergenic	MAF;MAFTRR	MAFTRR	MAFTRR	dist=113117;dist=7458	.	0.2973	-0.0616	0.0038	1.63e-59	2.29e-14	sas,amr,mixed,eur,eas,afr	19	----?-+-+-??-------+-??-	13	3	2.45e-43	PASS	FALSE	24852370;32769997;37872160;25743335;25436638	Zhan M,Malinowski JR,Williams AT,Zhou W,Taylor PN	None,WWOX - RNA5SP431,LINC01229, MAFTRR,MAFTRR, LINC01229,LINC01229	None,ENSG00000261390, ENSG00000260876,ENSG00000260876, ENSG00000261390,ENSG00000260876	rs7203756,rs562609617,rs4575545,rs138272358,rs17767419,rs17767742,rs270421,rs3813579,rs58722186	6e-20,2e-06,7e-83,4e-78,8e-06,3e-228,2e-150,8e-230,2e-193	most_significant
hypothyroidism	eur_both	Previously reported	16:79713958:A:G	16	79713958	A	G	rs73575083	intergenic	MAF;MAFTRR	MAFTRR	MAFTRR	dist=113221;dist=7354	.	0.314	-0.063	0.004	3.22e-57	3.73e-18	eur	14	----++--------	14	3	7.48e-62	PASS	FALSE	25743335;32769997;24852370;25436638;37872160	Zhan M,Zhou W,Malinowski JR,Taylor PN,Williams AT	WWOX - RNA5SP431,LINC01229,None,MAFTRR, LINC01229,LINC01229, MAFTRR	ENSG00000260876, ENSG00000261390,ENSG00000260876,ENSG00000261390, ENSG00000260876,None	rs58722186,rs138272358,rs4575545,rs3813579,rs17767742,rs7203756,rs17767419,rs562609617,rs270421	2e-193,7e-83,3e-228,8e-230,2e-06,6e-20,8e-06,2e-150,4e-78	tagged
hypothyroidism	eur_both	Novel	16:85934034:A:G	16	85934034	A	G	rs447632	intergenic	IRF8;LINC01082			dist=11425;dist=262147	.	0.3748	0.0279	0.0038	1.9e-13	0.009597	eur	13	++-++++++++++?	13	0	9.25e-08	PASS	FALSE							most_significant
hypothyroidism	mixed_both	Novel	16:85934034:A:G	16	85934034	A	G	rs447632	intergenic	IRF8;LINC01082			dist=11425;dist=262147	.	0.3961	0.0248	0.0035	1.14e-12	0.011826	sas,amr,mixed,eur,eas,afr	21	+++++++-+++-+++?+++++??+	15	0	1.96e-07	PASS	FALSE							tagged
hypothyroidism	eur_both	Novel	16:88458157:C:T	16	88458157	C	T	rs4782367	intronic	ZFPM1	ZFPM1	ZFPM1	.	.	0.3023	0.0326	0.004	2.98e-16	0.328569	eur	14	++++-+-++++++-	14	1	2.44e-08	PASS	FALSE							most_significant
hypothyroidism	mixed_both	Novel	16:88458157:C:T	16	88458157	C	T	rs4782367	intronic	ZFPM1	ZFPM1	ZFPM1	.	.	0.317	0.028	0.0037	1.76e-14	0.290382	sas,amr,mixed,eur,eas,afr	23	+++++-+++++++++---+-+-?-	16	0	1.37e-07	PASS	FALSE							tagged
hypothyroidism	eur_both	Novel	17:4910271:C:A	17	4910271	C	A	rs59419995	intergenic	CHRNE;GP1BA	KIF1C	KIF1C	dist=7173;dist=22006	.	0.0981	0.0349	0.0063	2.64e-08	0.622435	eur	14	++++++-++-+++-	14	0	2.53e-05	PASS	FALSE							tagged
hypothyroidism	mixed_both	Novel	17:4995238:G:A	17	4995238	G	A	rs471064	intronic	INCA1	INCA1,KIF1C	KIF1C,INCA1	.	.	0.7865	-0.0248	0.0042	4.79e-09	0.660796	sas,amr,mixed,eur,eas,afr	22	-------++-+--+++++---??-	15	0	0.000384	PASS	FALSE							most_significant
hypothyroidism	mixed_both	Novel	17:7330980:C:G	17	7330980	C	G	rs3809823	intergenic	NEURL4;ACAP1	ACADVL,GPS2,NEURL4,ELP5,CTDNEP1,CLDN7,CNTROB,TMEM256,KCTD11,EIF5A	CTDNEP1,CNTROB,SLC2A4,CLDN7,TMEM88,ACAP1,DLG4,CHD3,EIF5A	dist=1645;dist=5549	.	0.254	0.0521	0.0042	2.51e-35	0.024628	sas,amr,mixed,eur,eas	18	+++?+-+??-?++++?--++++?-	15	2	2.64e-14	PASS	FALSE							tagged
hypothyroidism	eur_both	Novel	17:7337072:C:T	17	7337072	C	T	rs61759532	intronic	ACAP1	CNTROB,ACADVL,EIF5A,CTDNEP1,KCTD11,CLDN7,GPS2	SLC2A4,DLG4,CHD3,EIF5A,CNTROB,CLDN7,TMEM88,ACAP1,CTDNEP1	.	.	0.2191	0.0656	0.0046	3.38e-45	0.131902	eur	12	++?+++-++++++?	12	3	4.19e-18	PASS	FALSE							most_significant
hypothyroidism	eur_both	Novel	17:21269327:G:A	17	21269327	G	A	rs9904073	intergenic	NATD1;MAP2K3			dist=15917;dist=15384	.	0.3263	-0.0237	0.0041	5.42e-09	0.385608	eur	12	--?------+---?	12	0	5.26e-05	PASS	FALSE							most_significant
hypothyroidism	mixed_both	Novel	17:21277784:C:T	17	21277784	C	T	rs12939131	intergenic	NATD1;MAP2K3			dist=24374;dist=6927	.	0.2853	-0.0222	0.0039	9.34e-09	0.391348	sas,amr,mixed,eur,eas,afr	19	--------++??--+?-----??-	14	0	0.002995	PASS	FALSE							tagged
hypothyroidism	mixed_both	Novel	17:29634543:GATTATT:G	17	29634543	GATTATT	G	rs138491296	intronic	SSH2			.	.	0.4328	0.0241	0.0042	1.1e-08	0.010476	sas,amr,mixed,eur,eas,afr	17	++++?++-++???--?-+-++??+	12	0	4.22e-06	PASS	FALSE							tagged
hypothyroidism	eur_both	Novel	17:29635548:GCGC:G	17	29635548	GCGC	G	rs3029568	intronic	SSH2	GIT1,ANKRD13B,CORO6,SSH2	SSH2,ANKRD13B,CORO6	.	.	0.4938	0.0279	0.0046	1.51e-09	0.2047	eur	9	++?++?+?+-+?+?	9	0	7.81e-06	PASS	FALSE							most_significant
hypothyroidism	eur_both	Novel	17:39729130:C:T	17	39729130	C	T	rs4252665	UTR3	MIEN1	GSDMB	MIEN1,GSDMB	NM_001330206:c.*468G>A;NM_032339:c.*392G>A	.	0.0432	-0.0672	0.0091	1.67e-13	0.689598	eur	14	------+-------	14	0	6.39e-08	PASS	FALSE							tagged
hypothyroidism	mixed_both	Novel	17:39831147:C:T	17	39831147	C	T	rs111734595	intronic	IKZF3	GSDMB	GSDMB	.	.	0.0327	-0.0793	0.0096	2.02e-16	0.722945	amr,mixed,eur,eas,afr	20	-----?-++------?-+----??	15	1	1.77e-08	PASS	FALSE							most_significant
hypothyroidism	mixed_both	Novel	17:42127885:G:A	17	42127885	G	A	rs731151	intronic	RAB5C	STAT5A,MLX,MIR5010,HSD17B1-AS1,KCNH4,RAB5C,DHX58	DHX58,STAT5A,MLX,RAB5C,EZH1	.	.	0.2052	0.0489	0.005	3.39e-22	0.004739	sas,amr,mixed,eur,eas,afr	17	+?+?+++-?+??++-?++++++?-	13	1	1.91e-20	PASS	FALSE							tagged
hypothyroidism	eur_both	Novel	17:42145640:C:G	17	42145640	C	G	rs13380830	intronic	RAB5C	HSD17B1-AS1,MLX,MIR5010,RAB5C,DHX58,KCNH4,STAT5A	MLX,DHX58,STAT5A,EZH1,RAB5C	.	.	0.1759	0.0546	0.0049	7.53e-29	0.000815	eur	13	+-?++++++-++++	13	2	2.13e-20	PASS	FALSE							most_significant
hypothyroidism	amr_both	Previously reported	17:45628235:A:G	17	45628235	A	G	rs365825	ncRNA_intronic	LINC02210			.	.	0.2089	0.0969	0.0177	4.74e-08	0.338736	amr	7	+++++++	7	0	4.28e-05	PASS	FALSE	30367059	Teumer A	FMNL1-DT	ENSG00000267121	rs55706568	3e-07	most_significant
hypothyroidism	mixed_both	Previously reported	17:47730181:C:T	17	47730181	C	T	rs1989291	intergenic	TBKBP1;TBX21	NPEPPS,WNT3,COPZ2,HOXB9,TBKBP1,SCRN2	WNT3,KPNB1,TBKBP1,NPEPPS,TBX21	dist=18118;dist=3055	.	0.2714	0.0503	0.0038	9.82e-41	0.002183	sas,amr,mixed,eur,eas,afr	23	+++++++-+--++++-+++-+-?+	16	3	1.49e-20	PASS	FALSE	30367059;32769997;37872160	Williams AT,Zhou W,Teumer A	FMNL1-DT,ZNF652,NSF	ENSG00000267121,ENSG00000198740,ENSG00000073969	rs199439,rs9889262,rs116956554,rs35587648,rs55706568	9e-18,3e-12,5e-12,3e-07,7e-28	tagged
hypothyroidism	eur_both	Previously reported	17:47731462:T:C	17	47731462	T	C	rs4794067	intergenic	TBKBP1;TBX21	SP2-AS1,NPEPPS,TBKBP1,WNT3,SCRN2	TBKBP1,SCRN2,TBX21,PNPO,WNT3,NPEPPS,MRPL10,KPNB1	dist=19399;dist=1774	.	0.2708	0.0549	0.004	8.17e-42	0.001454	eur	14	++++-++++++++-	14	3	1.83e-20	PASS	FALSE	30367059;37872160;32769997	Teumer A,Zhou W,Williams AT	NSF,ZNF652,FMNL1-DT	ENSG00000073969,ENSG00000267121,ENSG00000198740	rs9889262,rs55706568,rs199439,rs116956554,rs35587648	7e-28,5e-12,3e-12,9e-18,3e-07	most_significant
hypothyroidism	mixed_both	Previously reported	17:61252234:G:A	17	61252234	G	A	rs73328814	intronic	BCAS3			.	.	0.0439	-0.0667	0.0084	2.2e-15	0.5466	amr,mixed,eur,eas,afr	20	-----+-+++-----??+----??	15	1	1.43e-08	PASS	FALSE	30367059;32769997;37872160	Williams AT,Zhou W,Teumer A	BCAS3	ENSG00000141376	rs57395851,rs1157994	2e-31,4e-09,2e-13	most_significant
hypothyroidism	eur_both	Previously reported	17:61252234:G:A	17	61252234	G	A	rs73328814	intronic	BCAS3			.	.	0.0446	-0.0671	0.009	8.99e-14	0.733269	eur	14	------+-------	14	1	1.43e-08	PASS	FALSE	30367059;37872160;32769997	Zhou W,Williams AT,Teumer A	BCAS3	ENSG00000141376	rs1157994,rs57395851	4e-09,2e-13,2e-31	tagged
hypothyroidism	mixed_both	Previously reported	17:69140184:C:G	17	69140184	C	G	rs117753190	intronic	ABCA6			.	.	0.0285	0.0661	0.0114	6.58e-09	0.205163	amr,mixed,eur,eas,afr	19	?++++++-+---+++??+++++??	14	0	0.000105	PASS	FALSE	37872160	Williams AT	ABCA5 - MAP2K6		rs333933	2e-11	tagged
hypothyroidism	eur_both	Previously reported	17:69140184:C:G	17	69140184	C	G	rs117753190	intronic	ABCA6			.	.	0.033	0.0706	0.0117	1.44e-09	0.102616	eur	13	++-+++++++++?+	13	0	5.48e-06	PASS	FALSE	37872160	Williams AT	ABCA5 - MAP2K6		rs333933	2e-11	most_significant
hypothyroidism	mixed_both	Novel	17:75761755:C:T	17	75761755	C	T	rs56011703	intronic	GALK1	MRPL38,TRIM65,ACOX1,GALK1,TRIM47	TRIM65,GALK1,ACOX1	.	.	0.1169	0.042	0.0055	1.35e-14	0.035227	sas,amr,mixed,eur,csa,eas,afr	20	+++++---++??+++?+++++?+-	14	2	1.38e-08	PASS	FALSE							tagged
hypothyroidism	eur_both	Novel	17:75761755:C:T	17	75761755	C	T	rs56011703	intronic	GALK1	TRIM47,GALK1,ACOX1	TRIM65,GALK1,ACOX1	.	.	0.1277	0.0469	0.0058	4.52e-16	0.391926	eur	12	++?++++++++++?	12	2	1.43e-08	PASS	FALSE							most_significant
hypothyroidism	eur_both	Novel	17:77113218:T:C	17	77113218	T	C	rs2053568	intronic	SEC14L1			.	.	0.0975	0.0396	0.0063	3.35e-10	0.688764	eur	13	+-?+-+++-+++++	13	0	5.71e-06	PASS	FALSE							most_significant
hypothyroidism	mixed_both	Novel	17:77116349:A:G	17	77116349	A	G	rs58264147	intronic	SEC14L1			.	.	0.1206	0.0324	0.0057	1.29e-08	0.456963	sas,amr,mixed,eur,csa,eas,afr	22	+++?+++-?+-+++++-++-+-++	15	0	9.15e-08	PASS	FALSE							tagged
hypothyroidism	eur_both	Novel	17:78257915:G:A	17	78257915	G	A	rs12952267	intergenic	LOC105371910;LINC01993			dist=5424;dist=3434	.	0.224	-0.0306	0.0047	7.07e-11	0.489238	eur	10	-??--+-?-----?	10	1	2.62e-08	PASS	FALSE							most_significant
hypothyroidism	mixed_both	Novel	17:78262582:A:G	17	78262582	A	G	rs12940709	ncRNA_intronic	LINC01993			.	.	0.2071	-0.0287	0.0045	1.2e-10	0.279094	sas,amr,mixed,eur,eas,afr	15	----+-?-?+??-?-?--?--??+	12	0	3.39e-06	PASS	FALSE							tagged
hypothyroidism	eur_both	Previously reported	17:82534837:C:A	17	82534837	C	A	rs28640931	intronic	FOXK2	SLC25A10	LINC01970	.	.	0.6201	-0.0317	0.0039	3.15e-16	0.171744	eur	12	--?----------?	12	1	1.84e-08	PASS	FALSE	37872160	Williams AT	FOXK2	ENSG00000141568	rs9898189	6e-09	tagged
hypothyroidism	mixed_both	Previously reported	17:82566670:G:C	17	82566670	G	C	rs11652501	intronic	FOXK2		LINC01970	.	.	0.6198	-0.0318	0.0037	3.23e-18	0.086697	sas,amr,mixed,eur,eas,afr	16	------?-?+??-?+?-----??-	13	1	2.45e-08	PASS	FALSE	37872160	Williams AT	FOXK2	ENSG00000141568	rs9898189	6e-09	most_significant
hypothyroidism	eur_both	Novel	18:12782850:C:G	18	12782850	C	G	rs6505765	intergenic	LINC01882;PTPN2	LINC01882		dist=33428;dist=2628	.	0.3369	0.0372	0.0039	7.34e-22	0.031741	eur	14	++++-+-+++++++	14	1	1.33e-15	PASS	FALSE							tagged
hypothyroidism	mixed_both	Previously reported	18:12782850:C:G	18	12782850	C	G	rs6505765	intergenic	LINC01882;PTPN2	LINC01882		dist=33428;dist=2628	.	0.3347	0.0367	0.0036	8.79e-25	0.008449	sas,amr,mixed,eur,csa,eas,afr	24	+++++++--+-++++---+--+++	16	1	2.13e-16	PASS	FALSE	37872160	Williams AT	LDLRAD4	ENSG00000168675	rs72882497	4e-16	most_significant
hypothyroidism	mixed_both	Novel	18:26010239:A:G	18	26010239	A	G	rs2959356	intergenic	ZNF521;SS18			dist=658073;dist=6014	.	0.2792	-0.0294	0.0038	1.06e-14	0.177207	sas,amr,mixed,eur,csa,eas,afr	22	-----?-++-----+?------++	15	1	1.63e-09	PASS	FALSE							most_significant
hypothyroidism	eur_both	Novel	18:26010239:A:G	18	26010239	A	G	rs2959356	intergenic	ZNF521;SS18			dist=658073;dist=6014	.	0.3029	-0.0266	0.0039	1.58e-11	0.047327	eur	14	--------++----	14	1	3.84e-09	PASS	FALSE							tagged
hypothyroidism	eur_both	Novel	18:45259082:T:C	18	45259082	T	C	rs62092159	intronic	SLC14A2			.	.	0.1436	0.0303	0.0055	3.22e-08	0.725835	eur	13	+++++++++++++?	13	0	0.001131	PASS	FALSE							most_significant
hypothyroidism	mixed_both	Novel	18:48954663:C:T	18	48954663	C	T	rs35692308	intergenic	SMAD7;LOC100129878			dist=3952;dist=69040	.	0.1341	0.0297	0.0049	1.55e-09	0.337694	sas,amr,mixed,eur,csa,eas,afr	24	++++++--++-++++-+-+---++	16	0	0.000193	PASS	FALSE							most_significant
hypothyroidism	eur_both	Novel	18:48954663:C:T	18	48954663	C	T	rs35692308	intergenic	SMAD7;LOC100129878			dist=3952;dist=69040	.	0.1478	0.0296	0.0051	8.48e-09	0.868972	eur	14	++++-+-+-++++-	14	0	0.000652	PASS	FALSE							tagged
hypothyroidism	mixed_both	Previously reported	18:59511105:T:C	18	59511105	T	C	rs11874249	intronic	CCBE1	CCBE1	CCBE1	.	.	0.3198	0.0454	0.0041	4.9e-29	0.518335	sas,amr,mixed,eur,eas,afr	20	+?++++++?++++++?+-++++?-	15	1	5.41e-09	PASS	FALSE	37872160	Williams AT	CCBE1	ENSG00000183287	rs4552110,rs6567094	1e-19,9e-24	tagged
hypothyroidism	eur_both	Previously reported	18:59512220:T:C	18	59512220	T	C	rs9961829	intronic	CCBE1	CCBE1	CCBE1	.	.	0.5765	0.0468	0.0038	3.29e-35	0.116027	eur	13	+++++++++++++?	13	1	1.2e-16	PASS	FALSE	37872160	Williams AT	CCBE1	ENSG00000183287	rs4552110,rs6567094	9e-24,1e-19	most_significant
hypothyroidism	eur_both	Novel	18:62339745:C:G	18	62339745	C	G	rs8086340	intronic	TNFRSF11A			.	.	0.5434	-0.0225	0.0037	2.02e-09	0.232961	eur	12	-----?--+----?	12	0	2.83e-07	PASS	FALSE							tagged
hypothyroidism	mixed_both	Novel	18:62342581:C:T	18	62342581	C	T	rs4574025	intronic	TNFRSF11A			.	.	0.5442	-0.0236	0.0034	6.41e-12	0.046181	sas,amr,mixed,eur,csa,eas,afr	23	------+--+----------+?++	15	0	9.55e-08	PASS	FALSE							most_significant
hypothyroidism	mixed_both	Novel	18:69851968:C:A	18	69851968	C	A	rs1790963	intergenic	DOK6;CD226			dist=2882;dist=1306	.	0.5031	-0.0372	0.0035	1.7e-26	0.003597	sas,amr,mixed,eur,eas,afr	19	------?--+??---?------?-	15	2	1.59e-10	PASS	FALSE							most_significant
hypothyroidism	eur_both	Novel	18:69867948:T:C	18	69867948	T	C	rs1790588	intronic	CD226			.	.	0.4777	0.0394	0.0037	5.13e-26	0.00534	eur	12	++?+++?+++++++	12	3	5.16e-11	PASS	FALSE							tagged
hypothyroidism	eur_both	Novel	18:79413979:A:G	18	79413979	A	G	rs2002311	intronic	NFATC1			.	.	0.3213	0.0426	0.0039	8.1e-28	0.402432	eur	14	++++++++++++++	14	2	5.56e-12	PASS	FALSE							tagged
hypothyroidism	mixed_both	Novel	18:79421332:A:G	18	79421332	A	G	rs60367979	intronic	NFATC1			.	.	0.3187	0.0418	0.0038	2.87e-28	0.320391	sas,amr,mixed,eur,eas,afr	18	+++++--+?-??+++?+++++??+	14	2	1.95e-11	PASS	FALSE							most_significant
hypothyroidism	eur_both	Novel	19:1167159:A:G	19	1167159	A	G	rs4807624	intronic	SBNO2	GPX4		.	.	0.5153	-0.0309	0.004	1.18e-14	0.190426	eur	10	-??-+--?-+---?	10	0	2.76e-07	PASS	FALSE							most_significant
hypothyroidism	mixed_both	Novel	19:1186317:G:C	19	1186317	G	C	rs72977586	intergenic	SBNO2;STK11	GPX4		dist=12049;dist=19461	.	0.1591	-0.0372	0.0049	4.13e-14	0.246881	sas,amr,mixed,eur,eas,afr	16	----+??-?+---?-?+-?--??+	12	0	5.01e-06	PASS	FALSE							tagged
hypothyroidism	mixed_both	Novel	19:3179519:C:T	19	3179519	C	T	rs61731111	exonic	S1PR4			.	nonsynonymous SNV	0.0377	-0.0959	0.0138	3.4e-12	0.459554	amr,mixed,afr,eur	15	-----?--??----+??-?+-???	12	1	9.43e-09	PASS	FALSE							most_significant
hypothyroidism	eur_both	Novel	19:3179519:C:T	19	3179519	C	T	rs61731111	exonic	S1PR4		GNA15	.	nonsynonymous SNV	0.0388	-0.0968	0.0139	3.78e-12	0.196368	eur	13	----+---++---?	13	1	9.43e-09	PASS	FALSE							tagged
hypothyroidism	mixed_both	Previously reported	19:4837475:A:G	19	4837475	A	G	rs10425559	downstream	PLIN3	TICAM1,FEM1A,PTPRS	TICAM1,MIR7-3HG,PTPRS,FEM1A	dist=866	.	0.6159	-0.0553	0.0036	5.1e-52	0.07787	sas,amr,mixed,eur,eas,afr	15	------?-?+??-?-?+?---??+	12	3	9.33e-24	PASS	FALSE	32769997;37872160	Williams AT,Zhou W	PTPRS	ENSG00000105426	rs740058,rs10415188	2e-20,2e-13,2e-17	most_significant
hypothyroidism	eur_both	Previously reported	19:4837545:C:A	19	4837545	C	A	rs10424978	downstream	PLIN3	FEM1A,PTPRS,TICAM1	TICAM1,MIR7-3HG,FEM1A,PTPRS	dist=796	.	0.593	-0.0566	0.0039	9.49e-47	0.041553	eur	10	--?---??-----?	10	3	1.19e-21	PASS	FALSE	37872160;32769997	Zhou W,Williams AT	PTPRS	ENSG00000105426	rs740058,rs10415188	2e-13,2e-17,2e-20	tagged
hypothyroidism	mixed_both	Previously reported	19:7224420:G:A	19	7224420	G	A	rs7248104	intronic	INSR	ZNF358,INSR	INSR	.	.	0.403	-0.0623	0.0034	1.46e-75	0.114118	sas,amr,mixed,eur,csa,eas,afr	24	------++-------+-+------	16	5	3.76e-34	PASS	FALSE	32769997;37872160	Williams AT,Zhou W	INSR	ENSG00000171105	rs4804416	3e-101,2e-32	most_significant
hypothyroidism	eur_both	Previously reported	19:7224420:G:A	19	7224420	G	A	rs7248104	intronic	INSR	ZNF358,INSR	INSR	.	.	0.4179	-0.0662	0.0037	7.73e-72	0.024926	eur	14	------+-------	14	3	1.31e-52	PASS	FALSE	30367059;37872160;32769997	Teumer A,Zhou W,Williams AT	INSR,CERS4 - CD320	None,ENSG00000171105	rs28133,rs4804416	2e-32,6e-08,3e-101,1e-14	tagged
hypothyroidism	mixed_both	Previously reported	19:8257850:A:T	19	8257850	A	T	rs141735698	intronic	CERS4	ZNF358,INSR	INSR	.	.	0.0403	-0.0727	0.0098	1.4e-13	0.201318	amr,mixed,eur,eas,afr	16	-----?-+++??-+-?-+?+-???	12	1	6.71e-10	PASS	FALSE	30367059;32769997	Zhou W,Teumer A	CERS4 - CD320		rs28133	6e-08,1e-14	most_significant
hypothyroidism	mixed_both	Novel	19:10352442:G:C	19	10352442	G	C	rs34536443	exonic	TYK2	TIMM29,CARM1,C19orf38,YIPF2,TMED1,SMARCA4	CARM1,SMARCA4,TIMM29,YIPF2,PDE4A	.	nonsynonymous SNV	0.0375	-0.1165	0.0095	9.45e-35	0.070635	sas,amr,mixed,eur,eas,afr	18	-----?---+??---?--?--+?-	13	2	3.49e-19	PASS	FALSE							most_significant
hypothyroidism	eur_both	Novel	19:10352442:G:C	19	10352442	G	C	rs34536443	exonic	TYK2	TMED1,CARM1,C19orf38,SMARCA4,TIMM29	TIMM29,YIPF2,PDE4A,SMARCA4	.	nonsynonymous SNV	0.0429	-0.1142	0.0097	9.07e-32	0.029497	eur	12	-??-----------	12	3	5.85e-19	PASS	FALSE							tagged
hypothyroidism	mixed_both	Novel	19:12777818:C:G	19	12777818	C	G	rs3848589	intergenic	HOOK2;MIR5684			dist=2266;dist=9310	.	0.1439	-0.0437	0.0079	3.1e-08	0.100566	sas,amr,mixed,eur,eas,afr	17	-?-?--+-+-??-++-----???+	11	0	0.001475	PASS	FALSE							most_significant
hypothyroidism	eur_both	Novel	19:18282063:C:A	19	18282063	C	A	rs7247222	upstream	JUND;MIR3188	PDE4C,IQCN,MPV17L2	JUND,MPV17L2	dist=14	.	0.6366	0.051	0.0039	1.2e-39	0.121021	eur	13	++++-++++++++?	13	2	1.89e-17	PASS	FALSE							tagged
hypothyroidism	mixed_both	Novel	19:18282063:C:A	19	18282063	C	A	rs7247222	upstream	JUND;MIR3188	INSL3,IQCN,MPV17L2,PDE4C	JUND,MPV17L2,RAB3A	dist=14	.	0.6402	0.05	0.0036	2.16e-44	0.358366	sas,amr,mixed,eur,eas,afr	21	+++++++++++++++?+++-+??-	15	2	1.81e-18	PASS	FALSE							most_significant
hypothyroidism	mixed_both	Previously reported	19:21537632:CA:C	19	21537632	CA	C	rs199679715	exonic	ZNF429		ZNF493	.	frameshift substitution	0.0155	0.1281	0.0159	7.84e-16	0.830997	amr,mixed,afr,eur	13	++++??+-?-??+++??-?++???	10	0	8.44e-07	PASS	FALSE	37872160	Williams AT	ZNF493 - LINC00664		rs148709337	1e-11	tagged
hypothyroidism	eur_both	Previously reported	19:21537632:CA:C	19	21537632	CA	C	rs199679715	exonic	ZNF429		ZNF493	.	frameshift substitution	0.0172	0.1353	0.0162	6.05e-17	0.654613	eur	11	++?++?-++++++?	11	0	5.53e-08	PASS	FALSE	37872160	Williams AT	ZNF493 - LINC00664		rs148709337	1e-11	most_significant
hypothyroidism	mixed_both	Novel	19:33251045:A:G	19	33251045	A	G	rs34635674	intergenic	SLC7A10;CEBPA			dist=25195;dist=48889	.	0.2917	0.0304	0.0046	2.3e-11	0.697366	sas,amr,mixed,eur,eas,afr	17	+?+?++++--??+++---+-???+	11	0	4.54e-06	PASS	FALSE							tagged
hypothyroidism	eur_both	Novel	19:33251045:A:G	19	33251045	A	G	rs34635674	intergenic	SLC7A10;CEBPA			dist=25195;dist=48889	.	0.3383	0.0327	0.0039	1.19e-16	0.467768	eur	12	++?+-+-++++++?	12	1	5.9e-09	PASS	FALSE							most_significant
hypothyroidism	eur_both	Novel	19:40400209:C:T	19	40400209	C	T	rs139224539	intronic	PRX		CCDC97,DYRK1B	.	.	0.0242	0.1509	0.0229	4.05e-11	0.933246	eur	9	-??+?+-++++?+?	9	1	2.04e-12	PASS	FALSE							tagged
hypothyroidism	mixed_both	Novel	19:40560597:C:T	19	40560597	C	T	rs545497890	UTR3	SPTBN4		CCDC97	NM_025213:c.*100C>T	.	0.0107	0.2241	0.0333	1.75e-11	0.799996	eas,mixed,eur	7	+?++?+????????+?-???-???	7	1	1.64e-13	PASS	FALSE							most_significant
hypothyroidism	mixed_both	Previously reported	19:45001919:C:A	19	45001919	C	A	rs35194062	intronic	RELB			.	.	0.0611	-0.0445	0.008	3.14e-08	0.398467	sas,amr,mixed,eur,eas,afr	17	-----?+-++??-+-?--?-+??-	12	0	0.000129	PASS	FALSE	37872160	Williams AT	MARK4	ENSG00000007047	rs117955557	1e-10	tagged
hypothyroidism	eur_both	Previously reported	19:45001919:C:A	19	45001919	C	A	rs35194062	intronic	RELB			.	.	0.0661	-0.0467	0.0082	1.28e-08	0.209394	eur	11	-??----++----?	11	0	0.00021	PASS	FALSE	37872160	Williams AT	MARK4	ENSG00000007047	rs117955557	1e-10	most_significant
hypothyroidism	mixed_both	Previously reported	19:47122058:T:C	19	47122058	T	C	rs309193	intergenic	ZC3H4;SAE1	SAE1	STRN4	dist=8282;dist=8777	.	0.7858	0.0273	0.0045	9.88e-10	0.72853	sas,amr,mixed,eur,eas,afr	16	++++++?-?+??+?+?+++++??+	13	0	4.25e-06	PASS	FALSE	37872160	Williams AT	ZC3H4	ENSG00000130749	rs3810291	8e-12	most_significant
hypothyroidism	eur_both	Previously reported	19:47122058:T:C	19	47122058	T	C	rs309193	intergenic	ZC3H4;SAE1	SAE1	STRN4	dist=8282;dist=8777	.	0.7871	0.0295	0.0048	1.11e-09	0.41466	eur	11	++?++++?+++++?	11	0	1.28e-06	PASS	FALSE	37872160	Williams AT	ZC3H4	ENSG00000130749	rs3810291	8e-12	tagged
hypothyroidism	eur_both	Novel	19:49648429:T:A	19	49648429	T	A	rs7508601	intronic	SCAF1	FLT3LG,IRF3,FCGRT,CPT1C,RRAS	IRF3,FCGRT,FLT3LG,PIH1D1,RRAS,RPL13A,CPT1C	.	.	0.413	0.047	0.0038	2.74e-34	0.140529	eur	12	++?++++++++++?	12	3	3.31e-13	PASS	FALSE							most_significant
hypothyroidism	mixed_both	Novel	19:49691142:G:C	19	49691142	G	C	rs1075453	UTR5	CPT1C	RRAS,FLT3LG,NOSIP,FCGRT,IRF3,CPT1C	FCGRT,RPL13A,FLT3LG,IRF3,RRAS	NM_001378487:c.-1111G>C;NM_001136052:c.-1111G>C;NM_152359:c.-1111G>C;NM_001199753:c.-1111G>C;NM_001199752:c.-1111G>C;NM_001378488:c.-1111G>C;NM_001378483:c.-1111G>C;NM_001378482:c.-1111G>C;NM_001378486:c.-1111G>C	.	0.3913	-0.037	0.0036	6.37e-25	0.115995	sas,amr,mixed,eur,eas,afr	19	--------?+??---?-+----?-	15	1	1.57e-13	PASS	FALSE							tagged
hypothyroidism	afr_both	Novel	19:49894775:G:C	19	49894775	G	C	rs143856524	intronic	IL4I1			.	.	0.0019	0.8347	0.1496	2.44e-08	0.767199	afr	4	+?+??++?	4	0	0.000283	PASS	FALSE							tagged
hypothyroidism	eur_both	Previously reported	19:55227378:G:A	19	55227378	G	A	rs4374298	exonic	TMEM86B	TMEM86B,HSPBP1,PPP6R1	HSPBP1,PPP6R1,TMEM86B	.	synonymous SNV	0.188	0.0456	0.0046	7.11e-23	0.243647	eur	14	++++-+++++++++	14	2	3.72e-10	PASS	FALSE	37872160;32769997	Zhou W,Williams AT	PPP6R1 - HSPBP1,TMEM86B	None,ENSG00000180089	rs10421676,rs10413828	9e-17,1e-08	tagged
hypothyroidism	mixed_both	Previously reported	19:55228237:C:T	19	55228237	C	T	rs4606850	exonic	TMEM86B	HSPBP1,PPP6R1,TMEM86B	PPP6R1,TMEM86B,HSPBP1	.	synonymous SNV	0.1885	0.0436	0.0043	1.1e-24	0.175582	sas,amr,mixed,eur,eas,afr	23	++++++++++-+++++-++-+-?-	16	1	2.43e-10	PASS	FALSE	32769997;37872160	Williams AT,Zhou W	TMEM86B,PPP6R1 - HSPBP1	None,ENSG00000180089	rs10413828,rs10421676	9e-17,1e-08	most_significant
hypothyroidism	mixed_both	Novel	19:57288250:T:C	19	57288250	T	C	rs10407062	intronic	ZNF460			.	.	0.4522	-0.0266	0.0034	7.75e-15	0.779869	sas,amr,mixed,eur,eas,afr	22	-------+?-+-----+----+?-	16	0	3.85e-07	PASS	FALSE							tagged
hypothyroidism	eur_both	Novel	19:57293156:T:C	19	57293156	T	C	rs3746227	UTR3	ZNF460			NM_001330622:c.*926T>C;NM_006635:c.*926T>C	.	0.4705	-0.0299	0.0037	3.45e-16	0.649875	eur	14	-------------+	14	1	6.93e-11	PASS	FALSE							most_significant
hypothyroidism	mixed_both	Novel	20:17879378:G:C	20	17879378	G	C	rs6111715	intergenic	BANF2;SNX5			dist=143506;dist=62222	.	0.1663	-0.0463	0.0047	4.84e-23	0.267373	sas,amr,mixed,eur,eas,afr	18	-----+?--+??---?++---??-	14	1	1.26e-12	PASS	FALSE							most_significant
hypothyroidism	eur_both	Novel	20:17879378:G:C	20	17879378	G	C	rs6111715	intergenic	BANF2;SNX5			dist=143506;dist=62222	.	0.1727	-0.0465	0.005	3.08e-20	0.172715	eur	12	--?---+------?	12	1	1.33e-11	PASS	FALSE							tagged
hypothyroidism	eur_both	Previously reported	20:22608135:G:A	20	22608135	G	A	rs1203925	upstream	LNCNEF	LINC00261,THBD,LNCNEF,FOXA2	LINC00261,FOXA2	dist=618	.	0.7751	0.1158	0.0045	4.67e-143	6.68e-17	eur	13	+++++++++++++?	13	5	2.99e-121	PASS	FALSE	37872160;32769997	Zhou W,Williams AT	LNCNEF - LINC01747		rs1203938,rs1203949,rs5840968,rs1203953,rs1203947	4e-67,3e-28,7e-68,5e-41,8e-68	tagged
hypothyroidism	eas_eas	Previously reported	20:22611792:G:T	20	22611792	G	T	rs1203936	intergenic	LNCNEF;LINC01747			dist=4275;dist=55501	.	0.7625	0.1771	0.0257	5.07e-12	0.399859	csa,eas,sas	11	-+++++++++-	8	1	1.2e-10	PASS	FALSE	32769997;37872160	Zhou W,Williams AT	LNCNEF - LINC01747		rs1203947,rs1203949,rs5840968,rs1203938,rs1203953	8e-68,5e-41,4e-67,3e-28,7e-68	tagged
hypothyroidism	mixed_both	Previously reported	20:22615997:C:G	20	22615997	C	G	rs1203942	intergenic	LNCNEF;LINC01747	LNCNEF,FOXA2,LINC00261,THBD	FOXA2,LINC00261	dist=8480;dist=51296	.	0.7579	0.1089	0.0041	1.06e-152	1.69e-12	sas,amr,mixed,eur,eas,afr	22	++++++-++-+++++++++++??+	15	7	6.73e-75	PASS	FALSE	32769997;37872160	Williams AT,Zhou W	LNCNEF - LINC01747		rs1203938,rs1203949,rs1203953,rs1203947,rs5840968	3e-28,4e-67,7e-68,8e-68,5e-41	most_significant
hypothyroidism	amr_both	Previously reported	20:22664994:T:A	20	22664994	T	A	rs2145060	intergenic	LNCNEF;LINC01747			dist=57477;dist=2299	.	0.7915	0.1057	0.0193	3.96e-08	0.585165	amr	5	++?+++?	5	0	2.8e-05	PASS	FALSE	32769997;37872160	Williams AT,Zhou W	LNCNEF - LINC01747		rs1203949,rs5840968,rs1203953,rs1203938,rs1203947	8e-68,3e-28,4e-67,5e-41,7e-68	tagged
hypothyroidism	eur_both	Novel	20:40169106:T:G	20	40169106	T	G	rs6071961	intergenic	LINC01370;MAFB			dist=160577;dist=516742	.	0.3424	-0.023	0.004	1.14e-08	0.656821	eur	12	-+-?--+------?	12	0	1.46e-05	PASS	FALSE							most_significant
hypothyroidism	mixed_both	Novel	20:40174314:A:T	20	40174314	A	T	rs11696514	intergenic	LINC01370;MAFB			dist=165785;dist=511534	.	0.1545	-0.0298	0.0053	2.18e-08	0.530404	sas,amr,mixed,eur,eas,afr	16	---?--?-+-??-?-?-----??+	13	0	0.000229	PASS	FALSE							tagged
hypothyroidism	eur_both	Novel	20:47324024:A:C	20	47324024	A	C	rs55994123	intronic	ZMYND8			.	.	0.1043	0.0423	0.0062	8.57e-12	0.829768	eur	13	++?+++-+++++++	13	0	0.000119	PASS	FALSE							most_significant
hypothyroidism	mixed_both	Novel	20:47345447:T:C	20	47345447	T	C	rs11696180	intronic	ZMYND8			.	.	0.1091	0.0374	0.0058	1.24e-10	0.405925	sas,amr,mixed,eur,eas,afr	17	+++++-?+?-??+++?--?+++?-	14	0	0.000261	PASS	FALSE							tagged
hypothyroidism	mixed_both	Novel	20:48764453:T:C	20	48764453	T	C	rs6019409	intronic	PREX1	PREX1	PREX1	.	.	0.3257	0.0307	0.0037	1.34e-16	0.089406	sas,amr,mixed,eur,eas,afr	20	+++++-+-+-??+++?+-+-++?+	15	0	5.4e-05	PASS	FALSE							tagged
hypothyroidism	eur_both	Novel	20:48772112:C:A	20	48772112	C	A	rs6125462	intronic	PREX1	PREX1	PREX1	.	.	0.3378	0.0341	0.004	1.07e-17	0.109271	eur	13	++?+-+-+++++++	13	0	8.15e-08	PASS	FALSE							most_significant
hypothyroidism	eur_both	Previously reported	20:50553620:T:G	20	50553620	T	G	rs6512654	intronic	PTPN1	PSMD10P1		.	.	0.1074	0.0337	0.0059	8.37e-09	0.114119	eur	14	++++-+-+-+++++	14	0	2.39e-07	PASS	FALSE	30843173	Popovic M	LINC01270, LINC01271	ENSG00000203999, ENSG00000233077	rs13037502	2e-08	most_significant
hypothyroidism	eur_both	Novel	20:52417772:A:G	20	52417772	A	G	rs6096940	intergenic	ZFP64;LINC01524			dist=225787;dist=203066	.	0.3406	-0.0251	0.0038	6.16e-11	0.870189	eur	14	--------------	14	0	0.001735	PASS	FALSE							tagged
hypothyroidism	mixed_both	Previously reported	20:52417772:A:G	20	52417772	A	G	rs6096940	intergenic	ZFP64;LINC01524			dist=225787;dist=203066	.	0.3472	-0.0234	0.0035	3.92e-11	0.805079	sas,amr,mixed,eur,eas,afr	21	------+-?-+----?+-----?-	16	0	0.000639	PASS	FALSE	30843173	Popovic M	LINC01270, LINC01271	ENSG00000203999, ENSG00000233077	rs13037502	2e-08	most_significant
hypothyroidism	mixed_both	Previously reported	20:58891038:G:T	20	58891038	G	T	rs185799410	intronic	GNAS			.	.	0.0237	0.084	0.0116	3.76e-13	0.157168	amr,mixed,afr,eur	17	+++++?--?-+++++??-+++???	13	0	9.94e-06	PASS	FALSE	37872160	Williams AT	GNAS	ENSG00000087460	rs9679845,rs55830103,rs185799410	5e-16,6e-09,1e-09	tagged
hypothyroidism	eur_both	Previously reported	20:58891038:G:T	20	58891038	G	T	rs185799410	intronic	GNAS			.	.	0.0261	0.0917	0.0119	1.39e-14	0.197754	eur	13	++++++-++++++?	13	0	9.94e-06	PASS	FALSE	37872160	Williams AT	GNAS	ENSG00000087460	rs55830103,rs9679845,rs185799410	6e-09,5e-16,1e-09	most_significant
hypothyroidism	eur_both	Previously reported	20:64064671:C:T	20	64064671	C	T	rs6062344	intronic	TCEA2	TCEA2,RGS19	RGS19	.	.	0.5023	-0.0252	0.0037	5.79e-12	0.767067	eur	13	-?----+------+	13	0	2.14e-05	PASS	FALSE	25436638	Malinowski JR	TCEA2	ENSG00000171703	rs6062344	4e-06	most_significant
hypothyroidism	mixed_both	Previously reported	20:64064671:C:T	20	64064671	C	T	rs6062344	intronic	TCEA2	OPRL1,TCEA2,RGS19	RGS19	.	.	0.5028	-0.0215	0.0034	1.96e-10	0.283365	sas,amr,mixed,eur,eas,afr	21	---+-+?--++-----++?---?-	15	0	6.27e-06	PASS	FALSE	25436638	Malinowski JR	TCEA2	ENSG00000171703	rs6062344	4e-06	tagged
hypothyroidism	eur_both	Novel	21:15413369:G:C	21	15413369	G	C	rs2037978	intergenic	NRIP1;USP25			dist=348369;dist=316565	.	0.2781	-0.0396	0.0051	6.42e-15	0.027039	eur	9	-??-+?---+-?-?	9	1	4.17e-12	PASS	FALSE							tagged
hypothyroidism	mixed_both	Novel	21:15413369:G:C	21	15413369	G	C	rs2037978	intergenic	NRIP1;USP25			dist=348369;dist=316565	.	0.2787	-0.0393	0.0048	1.43e-16	0.018817	sas,amr,mixed,eur,eas,afr	15	----?+--?+???-+?+-?+-??+	11	1	2.94e-13	PASS	FALSE							most_significant
hypothyroidism	eur_both	Novel	21:25457475:G:C	21	25457475	G	C	rs2829751	intergenic	LINC00158;MIR155HG	ATP5PF		dist=25774;dist=104670	.	0.0494	-0.0599	0.0088	1.12e-11	0.016381	eur	14	---+--+--+----	14	0	7.01e-08	PASS	FALSE							tagged
hypothyroidism	mixed_both	Novel	21:25457475:G:C	21	25457475	G	C	rs2829751	intergenic	LINC00158;MIR155HG	ATP5PF	JAM2	dist=25774;dist=104670	.	0.0672	-0.0575	0.0077	8.43e-14	0.304313	sas,amr,mixed,eur,csa,eas,afr	20	---?--?+--+---+?++---?-+	14	0	7.01e-08	PASS	FALSE							most_significant
hypothyroidism	mixed_both	Novel	21:31193788:G:A	21	31193788	G	A	rs2284484	intronic	TIAM1			.	.	0.1793	0.0462	0.0065	1.3e-12	0.920183	sas,amr,mixed,eur,eas,afr	14	+?+?++?+?+??+++?+++-???+	11	0	3.5e-05	PASS	FALSE							most_significant
hypothyroidism	eur_both	Novel	21:31199921:A:C	21	31199921	A	C	rs113089178	intronic	TIAM1			.	.	0.0758	0.0442	0.0068	9.56e-11	0.498125	eur	13	++++-+++-++++?	13	0	7.4e-07	PASS	FALSE							tagged
hypothyroidism	mixed_both	Novel	21:33394161:G:T	21	33394161	G	T	rs969478	intergenic	IFNAR1;IFNGR2	IFNAR2		dist=34297;dist=8735	.	0.1938	0.0343	0.0044	3.98e-15	0.023918	sas,amr,mixed,eur,eas,afr	19	++++++++-+??+-+?+++++??-	14	0	2.68e-07	PASS	FALSE							most_significant
hypothyroidism	eur_both	Novel	21:33394161:G:T	21	33394161	G	T	rs969478	intergenic	IFNAR1;IFNGR2			dist=34297;dist=8735	.	0.2117	0.031	0.0046	2.08e-11	0.009337	eur	12	++?++++-+++++?	12	0	2.62e-07	PASS	FALSE							tagged
hypothyroidism	eur_both	Novel	21:42419980:T:G	21	42419980	T	G	rs77546520	intronic	UBASH3A	UBASH3A	UBASH3A	.	.	0.2153	0.0361	0.0044	2.17e-16	0.66269	eur	14	++++-+-+++++++	14	0	5.55e-08	PASS	FALSE							tagged
hypothyroidism	mixed_both	Novel	21:42421718:G:A	21	42421718	G	A	rs876498	intronic	UBASH3A	UBASH3A	UBASH3A	.	.	0.4131	0.0285	0.0034	7.28e-17	0.489301	sas,amr,mixed,eur,csa,eas,afr	23	++++++-+?+-++-++-++-++--	16	0	3.31e-07	PASS	FALSE							most_significant
hypothyroidism	mixed_both	Novel	22:30027471:C:T	22	30027471	C	T	rs12537	ncRNA_intronic	HORMAD2-AS1	CNN2P1,OSM,MTMR3,CASTOR1,SF3A1	SF3A1,SEC14L2	.	.	0.3698	-0.0425	0.0049	3.89e-18	0.003969	sas,amr,mixed,eur,csa,eas,afr	20	?------+--?-?--+--+--?-+	13	1	5.08e-12	PASS	FALSE							tagged
hypothyroidism	eur_both	Novel	22:30107182:G:A	22	30107182	G	A	rs6006356	intronic	HORMAD2	TBC1D10A,CNN2P1,MTMR3,OSM,SEC14L2,CASTOR1	ASCC2,SEC14L2	.	.	0.4545	-0.0521	0.0052	6.32e-24	0.015051	eur	11	-+---------???	11	1	3.98e-19	PASS	FALSE							most_significant
hypothyroidism	mixed_both	Previously reported	22:31401332:T:C	22	31401332	T	C	rs9609276	intronic	DRG1	SFI1,LINC01521,INPP5J	RNF185,SFI1,SEC14L2	.	.	0.2836	0.0324	0.0056	6.61e-09	0.057676	sas,amr,mixed,eur,csa,eas,afr	19	?++?++---+++?+-?+++++?-+	12	0	2.23e-05	PASS	FALSE	32769997;37872160	Williams AT,Zhou W	RNU6-338P - DRG1,PLA2G3	None,ENSG00000100078	rs2232176,rs5997969	5e-16,4e-08	most_significant
hypothyroidism	eur_both	Previously reported	22:31600639:A:C	22	31600639	A	C	rs1018490	intronic	SFI1	INPP5J,LINC01521,SFI1	RNF185,SFI1,PIK3IP1	.	.	0.3454	0.0292	0.0053	3.81e-08	0.820968	eur	11	+++++++++++???	11	0	0.000483	PASS	FALSE	37872160;32769997	Zhou W,Williams AT	RNU6-338P - DRG1,PLA2G3	ENSG00000100078,None	rs2232176,rs5997969	4e-08,5e-16	tagged
hypothyroidism	mixed_both	Novel	22:37185445:C:A	22	37185445	C	A	rs229527	exonic	C1QTNF6			.	nonsynonymous SNV	0.4289	0.0758	0.0049	1.25e-53	0.010951	sas,amr,mixed,eur,csa,eas,afr	19	?+++++-+++???++++-+++?++	12	2	4.06e-38	PASS	FALSE							most_significant
hypothyroidism	eur_both	Novel	22:37195278:G:A	22	37195278	G	A	rs229541	intronic	C1QTNF6			.	.	0.4283	0.0733	0.0051	6.18e-46	6.35e-05	eur	11	++++++-++++???	11	1	4.65e-36	PASS	FALSE							tagged
hypothyroidism	mixed_both	Previously reported	22:38750522:C:T	22	38750522	C	T	rs138716	intronic	SUN2	MAFF,TOMM22-DT,FAM227A,DDX17	FAM227A,DDX17,SUN2	.	.	0.2909	0.0319	0.0054	3.12e-09	0.845456	sas,amr,mixed,eur,eas,afr	17	?++++++---++??+?++?-+??+	12	0	0.000703	PASS	FALSE	37872160	Williams AT	KDELR3	ENSG00000100196	rs12004	2e-07	most_significant
hypothyroidism	eur_both	Previously reported	22:38750522:C:T	22	38750522	C	T	rs138716	intronic	SUN2	TOMM22-DT,DDX17,MAFF,FAM227A	JOSD1,SUN2,DDX17,FAM227A	.	.	0.294	0.0336	0.0058	8.94e-09	0.331697	eur	9	+?++-++?+++???	9	0	0.000215	PASS	FALSE	37872160	Williams AT	KDELR3	ENSG00000100196	rs12004	2e-07	tagged
hypothyroidism	eur_both	Novel	22:41353626:T:C	22	41353626	T	C	rs2281333	intronic	ZC3H7B	ACO2,TEF,PMM1,TOB2,SNU13,XRCC6,MEI1	PHF5A,TEF,CSDC2,PMM1	.	.	0.2332	-0.0388	0.0061	2.14e-10	0.458218	eur	11	-----++----???	11	0	6.02e-08	PASS	FALSE							most_significant
hypothyroidism	mixed_both	Novel	22:41385090:C:G	22	41385090	C	G	rs73176685	intronic	TEF	PMM1,MEI1,XRCC6,TEF,TOB2,ACO2	PMM1,TEF	.	.	0.2493	-0.0348	0.0055	2.71e-10	0.293096	sas,amr,mixed,eur,csa,eas,afr	20	?---+-?++++-?----+---?-+	13	0	5.12e-08	PASS	FALSE							tagged
hypothyroidism	mixed_both	Novel	22:50447791:T:C	22	50447791	T	C	rs5770980	intronic	SBF1	SBF1		.	.	0.7083	-0.0345	0.006	7.91e-09	0.742612	sas,amr,mixed,eur,eas,afr	14	?--?--?-?-???--?---+-??-	11	0	2.53e-07	PASS	FALSE							tagged
hypothyroidism	eur_both	Novel	22:50456704:A:G	22	50456704	A	G	rs4824117	intronic	SBF1	SBF1		.	.	0.6698	-0.0356	0.0057	5.87e-10	0.243618	eur	10	--?--------???	10	1	5.23e-10	PASS	FALSE							most_significant

### Sheet: ST 5.6. ThC vs BNG
Endpoint	Meta-analysis	Category	ID	CHR	POS(hg38)	REF	ALT(effect)	rsID	Func.refGene	Gene.refGene	Gene.FUSION	Gene.PrediXscan	GeneDetail.refGene	ExonicFunc.refGene	allele frequency (ALT)	beta (ALT)	se	p-value	p-value for heterogeneity (Cochran’s Q)	Ancestry*	Number of data sets (per biobank per ancestry)	direction_ALT	number of biobanks	number biobanks with significant association (p-value < 5E-8)	minimum p-value among all biobanks	QC_strand_Flip (flag to indicate whether this variant had a strand flip in any data set)	QC_Freq diff than gnomAD (flag to indicate whether this variant failed the AF QC (compared to gnomAD) in any data set)	PUBMEDID	FIRST AUTHOR	MAPPED_GENE	SNP_GENE_IDS	SNPS	CATALOG_PVALUE	STATUS
tc_vs_bng	mixed_both	Previously reported	1:233276132:C:T	1	233276132	C	T	rs6697791	intronic	PCNX2			.	.	0.229	-0.1302	0.0208	3.62e-10	0.07508	afr,eas,eur,amr,mixed	16	---+-+---+-----+	12	0	0.000170754	PASS	FALSE	28703219;28195142;36777996	Son HY,Gudmundsson J,Zhou W	PCNX2	None,ENSG00000135749	rs12129938,rs4649295,rs12130559	4e-11,9e-08,1.82e-10,6e-08	most_significant
tc_vs_bng	eur_both	Previously reported	1:233276358:T:C	1	233276358	T	C	rs12130559	intronic	PCNX2			.	.	0.2035	-0.1491	0.0242	7.5e-10	0.000287589	eur	10	----+---++	10	0	1.9446e-05	PASS	FALSE	36777996;28195142;28703219	Gudmundsson J,Zhou W,Son HY	PCNX2	ENSG00000135749,None	rs12129938,rs4649295,rs12130559	6e-08,1.82e-10,9e-08,4e-11	tagged
tc_vs_bng	eur_both	Novel	2:6813067:A:G	2	6813067	A	G	rs9752632	intergenic	LINC00487;NRIR			dist=42756;dist=15487	.	0.3525	0.1291	0.0228	1.45e-08	0.0891265	eur	7	++?++?-++?	7	0	2.36576e-05	PASS	FALSE							most_significant
tc_vs_bng	eur_both	Previously reported	2:217432009:C:T	2	217432009	C	T	rs16857611	ncRNA_intronic	DIRC3			.	.	0.2741	0.2551	0.0205	1.18e-35	0.189011	eur	10	++++++++++	10	2	8.9e-09	PASS	FALSE	28195142;22267200;36508215;36777996;32887889;23894154;33527407;28703219;34594039	Gudmundsson J,Sakaue S,Son HY,Feng X,Zhou W,Rashkin SR,Kohler A,Truong T	DIRC3	None,ENSG00000231672	rs1478581,rs16857609,rs16857611,rs772695095,rs6759952,rs12990503,rs966423,rs11693806,rs2618148	1.28e-57,7e-07,6e-10,4e-09,3e-10,2e-13,1e-09,5e-12,1e-10,4e-12,2e-24,2e-08	tagged
tc_vs_bng	mixed_both	Previously reported	2:217432009:C:T	2	217432009	C	T	rs16857611	ncRNA_intronic	DIRC3			.	.	0.2975	0.2401	0.0182	1.48e-39	0.00575378	afr,eas,eur,amr,mixed	15	+++++++-++-++++?	11	3	1.42e-11	PASS	FALSE	33527407;34594039;22267200;28703219;36508215;23894154;32887889;28195142;36777996	Kohler A,Zhou W,Truong T,Rashkin SR,Gudmundsson J,Feng X,Sakaue S,Son HY	DIRC3	ENSG00000231672,None	rs2618148,rs16857609,rs12990503,rs772695095,rs1478581,rs966423,rs16857611,rs6759952,rs11693806	2e-24,2e-08,7e-07,5e-12,2e-13,6e-10,1e-09,4e-12,4e-09,1e-10,3e-10,1.28e-57	most_significant
tc_vs_bng	mixed_both	Previously reported	3:168959779:TA:T	3	168959779	TA	T	rs139566210	intergenic	LINC02082;MECOM		MECOM	dist=37786;dist=123719	.	0.0634	0.2551	0.0363	2.08e-12	0.578031	afr,mixed,eur,amr	9	++?+???++-?+?++?	7	0	1.48718e-05	PASS	FALSE	36777996	Zhou W	#N/A		rs139566210	2.51e-10	most_significant
tc_vs_bng	eur_both	Previously reported	3:168959779:TA:T	3	168959779	TA	T	rs139566210	intergenic	LINC02082;MECOM		MECOM	dist=37786;dist=123719	.	0.0715	0.2362	0.0382	6.62e-10	0.719319	eur	7	++?+?++++?	7	0	0.000155026	PASS	FALSE	36777996	Zhou W	#N/A		rs139566210	2.51e-10	tagged
tc_vs_bng	mixed_both	Previously reported	5:1280013:T:C	5	1280013	T	C	rs7734992	intronic	TERT			.	.	0.4523	0.1138	0.0178	1.71e-10	0.532153	afr,eas,mixed,eur	12	++++?++-+?++?++?	10	0	0.000302415	PASS	FALSE	33527407;28195142;36777996	Gudmundsson J,Zhou W,Truong T	TERT	ENSG00000164362,None	rs7734992,rs7726159,rs10069690	1e-06,4.24e-17,5e-06,3e-07	most_significant
tc_vs_bng	mixed_both	Previously reported	5:112141962:A:G	5	112141962	A	G	rs73227493	downstream	EPB41L4A		EPB41L4A-AS1	dist=478	.	0.1081	-0.2416	0.0281	7.81e-18	0.945442	afr,eas,eur,amr,mixed	15	--?------+------	11	0	6.83752e-05	PASS	FALSE	36777996;28195142;36508215	Feng X,Gudmundsson J,Zhou W	EPB41L4A,NREP-AS1 - EPB41L4A	None,ENSG00000129595	rs73227498,rs27982	1.38e-18,3e-10,2e-07	most_significant
tc_vs_bng	eur_both	Previously reported	5:112143123:C:T	5	112143123	C	T	rs79092804	UTR3	EPB41L4A		EPB41L4A-AS1	NM_001347887:c.*650G>A	.	0.1209	-0.235	0.0298	3.04e-15	0.391881	eur	10	-+--------	10	0	3.95731e-05	PASS	FALSE	36777996;28195142;36508215	Feng X,Gudmundsson J,Zhou W	NREP-AS1 - EPB41L4A,EPB41L4A	None,ENSG00000129595	rs27982,rs73227498	1.38e-18,3e-10,2e-07	tagged
tc_vs_bng	mixed_both	Previously reported	6:43923246:G:T	6	43923246	G	T	rs1776721	ncRNA_intronic	LINC01512			.	.	0.3381	0.1046	0.018	6.27e-09	0.266069	afr,eas,eur,amr,mixed	13	++++?+++++?++++?	11	0	0.000125284	PASS	FALSE	36777996	Zhou W	LINC01512		rs9472155	3.69e-08	most_significant
tc_vs_bng	eur_both	Previously reported	8:32555503:A:G	8	32555503	A	G	rs4733131	intronic	NRG1		NRG1	.	.	0.4668	0.1929	0.019	2.84e-24	0.491281	eur	10	++++++++++	10	0	1.05e-06	PASS	FALSE	28195142;22267200;36508215;36777996;32887889;28703219;34594039	Gudmundsson J,Son HY,Feng X,Zhou W,Rashkin SR,Sakaue S	NRG1	None,ENSG00000157168	rs2439302,rs3802160,rs9642727,rs2466074,rs17716295,rs6996585,rs2466076	2.36e-40,9e-12,2e-09,4e-06,3e-09,1e-10,2e-17,5e-11	tagged
tc_vs_bng	mixed_both	Previously reported	8:32571946:G:A	8	32571946	G	A	rs2439305	intronic	NRG1		NRG1	.	.	0.5427	-0.1782	0.0174	9.89e-25	0.442646	afr,eas,eur,amr,mixed	13	----?-----?-?---	11	1	3.52e-08	PASS	FALSE	34594039;22267200;28703219;36508215;32887889;28195142;36777996	Zhou W,Rashkin SR,Gudmundsson J,Feng X,Sakaue S,Son HY	NRG1	None,ENSG00000157168	rs2439302,rs2466074,rs6996585,rs3802160,rs2466076,rs17716295,rs9642727	2.36e-40,9e-12,2e-17,3e-09,2e-09,5e-11,1e-10,4e-06	most_significant
tc_vs_bng	eur_both	Previously reported	9:19074540:A:G	9	19074540	A	G	rs12380322	intronic	HAUS6	SAXO1	SAXO1	.	.	0.4002	0.106	0.0189	2.04e-08	0.79806	eur	10	++++++++++	10	0	0.00235484	PASS	FALSE	36777996	Zhou W	HAUS6		rs4977489	8.81e-11	tagged
tc_vs_bng	mixed_both	Previously reported	9:19074540:A:G	9	19074540	A	G	rs12380322	intronic	HAUS6	SAXO1		.	.	0.4214	0.0957	0.0169	1.42e-08	0.811623	afr,eas,eur,amr,mixed	16	++-+-+++++++++++	12	0	0.00235484	PASS	FALSE	36777996	Zhou W	HAUS6		rs4977489	8.81e-11	most_significant
tc_vs_bng	amr_both	Previously reported	9:97776641:A:G	9	97776641	A	G	rs10818050	ncRNA_intronic	PTCSC2			.	.	0.6661	-0.3831	0.0698	3.99e-08	0.345615	amr	4	----	4	0	3.75768e-05	PASS	FALSE	30104761;32887889;25855579;36508215;33527407;20350937;28703219;36777996;34594039;28195142;23894154;19198613	Truong T,Zhou W,Feng X,Mancikova V,Takahashi M,Gudmundsson J,Kohler A,Sakaue S,Rashkin SR,Son HY	TRMO - HEMGN,PTCSC2,FOXE1 - TRMO,HEMGN - ANP32B	ENSG00000236130,None	rs965513,rs4743149,rs925489,rs10512256,rs13295081,rs10122541,#N/A,rs12002967,rs7030280,rs1588635,rs7037324,rs72753537	3e-07,6.02e-129,6e-40,9e-35,3e-15,5e-11,1e-17,3e-06,3e-10,2e-27,5e-07,2e-21,3e-23,8e-06,5e-12,5e-28,5e-06,2e-58	tagged
tc_vs_bng	eur_both	Previously reported	9:97786731:A:G	9	97786731	A	G	rs7850258	ncRNA_intronic	PTCSC2	PTCSC2,HEMGN,NCBP1	PTCSC2,TRMO,XPA,HEMGN	.	.	0.6514	-0.4425	0.0187	#######	1.23e-08	eur	9	---------?	9	7	8.73e-38	PASS	FALSE	28195142;20350937;36508215;36777996;32887889;19198613;23894154;33527407;28703219;34594039;30104761;25855579	Gudmundsson J,Kohler A,Mancikova V,Son HY,Feng X,Zhou W,Takahashi M,Rashkin SR,Sakaue S,Truong T	TRMO - HEMGN,HEMGN - ANP32B,FOXE1 - TRMO,PTCSC2	ENSG00000236130,None	rs925489,rs12002967,rs72753537,rs10512256,rs7030280,rs13295081,rs4743149,rs965513,rs1588635,#N/A,rs10122541,rs7037324	2e-27,6e-40,5e-28,5e-06,9e-35,3e-10,5e-07,3e-06,5e-12,2e-21,8e-06,3e-15,1e-17,3e-07,2e-58,6.02e-129,5e-11,3e-23	tagged
tc_vs_bng	mixed_both	Previously reported	9:97786731:A:G	9	97786731	A	G	rs7850258	ncRNA_intronic	PTCSC2	HEMGN,NCBP1,TRIM14,PTCSC2	XPA,TRMO,PTCSC2,HEMGN,NANS	.	.	0.6781	-0.4169	0.0171	#######	1.12e-07	afr,eas,eur,amr,mixed	15	----+-----+----?	11	8	1.57e-37	PASS	FALSE	19198613;33527407;34594039;25855579;30104761;28703219;36508215;23894154;20350937;32887889;28195142;36777996	Kohler A,Zhou W,Truong T,Mancikova V,Rashkin SR,Feng X,Gudmundsson J,Takahashi M,Sakaue S,Son HY	HEMGN - ANP32B,PTCSC2,FOXE1 - TRMO,TRMO - HEMGN	ENSG00000236130,None	rs965513,rs10512256,rs7030280,#N/A,rs13295081,rs12002967,rs10122541,rs72753537,rs4743149,rs925489,rs7037324,rs1588635	5e-28,2e-58,6e-40,2e-27,5e-12,1e-17,3e-07,5e-06,3e-23,3e-15,3e-06,8e-06,6.02e-129,5e-07,9e-35,5e-11,3e-10,2e-21	most_significant
tc_vs_bng	mixed_both	Previously reported	12:65639270:G:C	12	65639270	G	C	rs9971770	ncRNA_intronic	LOC100507065		HMGA2	.	.	0.1588	0.2383	0.0426	2.25e-08	0.140282	afr,eas,eur,amr,mixed	12	?++?+-++++++++??	8	0	7.96e-06	PASS	FALSE	28703219;36777996	Zhou W,Son HY	LINC02454, MSRB3-AS1,LOC100507065	ENSG00000256268, ENSG00000250748,None	rs9971770,rs11175834	4e-08,5e-07,2.55e-16	most_significant
tc_vs_bng	eur_both	Previously reported	14:36089040:G:C	14	36089040	G	C	rs7145546	ncRNA_intronic	LINC00609	NKX2-1,SFTA3,PTCSC3,MBIP	PTCSC3	.	.	0.5531	0.1868	0.0206	1.02e-19	0.243046	eur	8	++++?+++?+	8	0	4.2e-07	PASS	FALSE	28195142;22267200;36508215;36777996;19198613;28703219;33527407	Gudmundsson J,Son HY,Feng X,Zhou W,Truong T	ILF2P2 - LINC00609,LINC00609,PTCSC3,PTCSC3,MBIP,RN7SKP21 - MBIP	ENSG00000259104,None,ENSG00000257585	rs34081947,rs944289,rs116909374,rs11622885,rs1169151,rs368187	2e-06,5e-06,4e-13,1e-16,2e-10,5.12e-32,2e-07,2e-09,5e-23,1e-07,5e-11	most_significant
tc_vs_bng	mixed_both	Previously reported	14:36096489:C:T	14	36096489	C	T	rs34613409	ncRNA_intronic	LINC00609	NKX2-8,PTCSC3,MBIP,NKX2-1	PTCSC3	.	.	0.5529	0.1481	0.0169	1.62e-18	0.344122	afr,eas,eur,amr,mixed	16	++++++++++-+++++	12	0	1.21e-06	PASS	FALSE	19198613;33527407;22267200;28703219;36508215;28195142;36777996	Zhou W,Truong T,Gudmundsson J,Feng X,Son HY	LINC00609,ILF2P2 - LINC00609,PTCSC3,MBIP,RN7SKP21 - MBIP,PTCSC3	ENSG00000259104,ENSG00000257585,None	rs34081947,rs944289,rs368187,rs11622885,rs116909374,rs1169151	5.12e-32,2e-06,1e-16,5e-06,1e-07,2e-09,5e-23,5e-11,2e-10,2e-07,4e-13	tagged
tc_vs_bng	mixed_both	Novel	15:40090240:T:C	15	40090240	T	C	rs10518679	UTR3	BMF	BMF		NM_001003943:c.*1551A>G;NM_001003942:c.*1547A>G;NM_033503:c.*1547A>G;NM_001003940:c.*1547A>G	.	0.1218	-0.2029	0.0302	1.8e-11	0.238296	afr,eas,eur,amr,mixed	11	--?-?-++-+--??-?	9	0	0.000133745	PASS	FALSE							most_significant
tc_vs_bng	eur_both	Novel	15:40090240:T:C	15	40090240	T	C	rs10518679	UTR3	BMF	BMF		NM_001003943:c.*1551A>G;NM_001003942:c.*1547A>G;NM_033503:c.*1547A>G;NM_001003940:c.*1547A>G	.	0.1406	-0.1931	0.032	1.67e-09	0.472314	eur	7	--?--?---?	7	0	0.00055616	PASS	FALSE							tagged
tc_vs_bng	eur_both	Novel	15:49228624:C:T	15	49228624	C	T	rs117582142	intronic	GALK2		FGF7	.	.	0.2429	-0.1394	0.0232	1.81e-09	0.0106542	eur	9	-?--------	9	0	1.49e-06	PASS	FALSE							tagged
tc_vs_bng	mixed_both	Novel	15:49414220:T:C	15	49414220	T	C	rs73398264	intronic	FAM227B	SECISBP2L,FGF7,DTWD1,GALK2	FGF7,DTWD1	.	.	0.2625	-0.1268	0.0189	2.14e-11	0.020327	afr,eas,eur,amr,mixed	16	------+---------	12	0	2.05e-06	PASS	FALSE							most_significant
tc_vs_bng	eur_both	Novel	20:22582036:T:C	20	22582036	T	C	rs1212275	exonic	FOXA2	LINC00261,LNCNEF,FOXA2	LINC00261	.	synonymous SNV	0.8435	0.1817	0.0296	8.84e-10	0.894761	eur	7	+?+++?+++?	7	0	0.000424014	PASS	FALSE							tagged
tc_vs_bng	mixed_both	Novel	20:22652517:A:G	20	22652517	A	G	rs910956	intergenic	LNCNEF;LINC01747	LINC00261,FOXA2,LNCNEF	LINC00261	dist=45000;dist=14776	.	0.7755	0.1625	0.0218	8.53e-14	0.138135	afr,eas,mixed,eur	12	+++++++-+??-+?+?	10	0	7.74e-06	PASS	FALSE							most_significant

### Sheet: ST 6. Cov-LDSC Regression
Mixed Ancestry
phenotype	sex	ancestry	intercept	chisq	ratio	h2	lambda	samp_prev	pop_prev
benign_nodular_goiter	both	mixed	1.0666 (0.0114)	1.3769	0.1767 (0.0303)	0.0667 (0.0101)	1.1715	0.0281445	0.0465
graves	both	mixed	1.049 (0.0103)	1.2227	0.22 (0.0464)	0.0814 (0.013)	1.1082	0.00758821	0.007
hypothyroidism	both	mixed	1.2534 (0.0226)	2.471	0.1723 (0.0154)	0.1103 (0.0097)	1.4998	0.117692	0.1258
lymphocytic_thyroiditis	both	mixed	1.0345 (0.0085)	1.1512	0.2282 (0.0564)	0.067 (0.0096)	1.0833	0.0098506	0.014
tc_vs_bng	both	mixed	1.0012 (0.007)	1.0459	0.0262 (0.1517)	0.0395 (0.0196)	1.0075	0.255976	0.0085
thyroid_cancer	both	mixed	1.0344 (0.0094)	1.2624	0.131 (0.0357)	0.1006 (0.0221)	1.0988	0.0074718	0.0085
European Ancestry
phenotype	sex	ancestry	intercept	chisq	ratio	h2	lambda	samp_prev	pop_prev
benign_nodular_goiter	both	eur	1.0498 (0.0117)	1.3772	0.1319 (0.0311)	0.0728 (0.0106)	1.1651	0.0279984	0.0465
graves	both	eur	1.0441 (0.0105)	1.256	0.1725 (0.0409)	0.0943 (0.021)	1.0988	0.0063467	0.007
hypothyroidism	both	eur	1.2006 (0.0232)	2.6443	0.122 (0.0141)	0.1031 (0.0083)	1.5181	0.141643	0.1258
lymphocytic_thyroiditis	both	eur	1.0257 (0.0097)	1.1725	0.1491 (0.0563)	0.0719 (0.0117)	1.0895	0.0103588	0.014
tc_vs_bng	both	eur	0.9995 (0.0069)	1.0442	< 0 (usually indicates GC correction).	0.0414 (0.0187)	1.0135	0.285265	0.0085
thyroid_cancer	both	eur	1.0327 (0.0111)	1.2668	0.1224 (0.0418)	0.1106 (0.0261)	1.1113	0.00697679	0.0085

### Sheet: ST 7. Genetic Correlation
Mixed Ancestry, genetic correlation(se) p-value
	lymphocytic_thyroiditis	hypothyroidism	graves	benign_nodular_goiter
thyroid_cancer	0.0227(0.1702) 8.9386e-01	-0.0546(0.0651) 4.0160e-01	0.2055(0.0522) 8.1692e-05	0.4042(0.1598) 1.1395e-02
lymphocytic_thyroiditis		0.9679(0.0445) 7.8802e-105	0.6222(0.0900) 4.7662e-12	0.1544(0.0742) 3.7420e-02
hypothyroidism			0.3635(0.0716) 3.7848e-07	-0.1350(0.0702) 5.4351e-02
graves				0.3123(0.0714) 1.2203e-05
European Ancestry, genetic correlation(se) p-value
	lymphocytic_thyroiditis	hypothyroidism	graves	benign_nodular_goiter
thyroid_cancer	-0.0531(0.1348) 6.9389e-01	-0.0426(0.0628) 4.9789e-01	0.2666(0.0567) 2.5903e-06	0.5009(0.1467) 6.4088e-04
lymphocytic_thyroiditis		0.9081(0.0443) 2.3644e-93	0.6372(0.0749) 1.8103e-17	0.0795(0.0807) 3.2471e-01
hypothyroidism			0.3456(0.0674) 2.9816e-07	-0.1316(0.0613) 3.1775e-02
graves				0.3069(0.0668) 4.3848e-06

### Sheet: ST 8. cis-eQTLs FUSION
phenotype	meta_analysis	gene_id	gene_version	gene_name	gene_source	gene_biotype	PANEL	FILE	ID	CHR	P0	P1	HSQ	BEST.GWAS.ID	BEST.GWAS.Z	EQTL.ID	EQTL.R2	EQTL.Z	EQTL.GWAS.Z	NSNP	NWGT	MODEL	MODELCV.R2	MODELCV.PV	TWAS.Z	TWAS.P
thyroid_cancer	mixed_ancestry	ENSG00000077549	19	CAPZB	ensembl_havana	protein_coding	GTExv8.ALL.Thyroid	WEIGHTS/GTExv8.ALL.Thyroid/ENSG00000077549.17.wgt.RDat	ENSG00000077549.17	1	19485538	19485539	0.364164	rs10917477	6.344	rs4912094	0.174	-10.531	-3.235	530	28	enet	0.3	3.2e-47	4.98488	6.2e-07
thyroid_cancer	mixed_ancestry	ENSG00000158747	15	NBL1	ensembl_havana	protein_coding	GTExv8.ALL.Thyroid	WEIGHTS/GTExv8.ALL.Thyroid/ENSG00000077549.17.wgt.RDat	ENSG00000158747.13	1	19640553	19640554	0.160174	rs10917477	6.344	rs2088828	0.0279	-5.457	-3.2	527	33	enet	0.047	1e-07	4.99488	5.89e-07
thyroid_cancer	mixed_ancestry	ENSG00000162599	18	NFIA	ensembl_havana	protein_coding	GTExv8.ALL.Thyroid	WEIGHTS/GTExv8.ALL.Thyroid/ENSG00000077549.17.wgt.RDat	ENSG00000162599.15	1	60865258	60865259	0.00828	rs334701	-7.09	rs3748543	0.00792	-3.079	-6.133	455	1	top1	0.0079	0.019	6.133	8.62e-10
thyroid_cancer	mixed_ancestry	ENSG00000134215	16	VAV3	ensembl_havana	protein_coding	GTExv8.ALL.Thyroid	WEIGHTS/GTExv8.ALL.Thyroid/ENSG00000077549.17.wgt.RDat	ENSG00000134215.15	1	107965143	107965144	0.402737	rs17020141	10.031	rs4915076	0.337	14.122	9.847	463	19	enet	0.35	6.4e-55	10.3653	3.56e-25
thyroid_cancer	mixed_ancestry	ENSG00000132680	11	KHDC4	ensembl_havana	protein_coding	GTExv8.ALL.Thyroid	WEIGHTS/GTExv8.ALL.Thyroid/ENSG00000077549.17.wgt.RDat	ENSG00000132680.10	1	155934399	155934400	0.012683	rs2758603	-6.985	rs4641	-0.00098	2.877	4.756	284	2	lasso	0.0014	0.18	4.7354	2.19e-06
thyroid_cancer	mixed_ancestry	ENSG00000160785	14	SLC25A44	ensembl_havana	protein_coding	GTExv8.ALL.Thyroid	WEIGHTS/GTExv8.ALL.Thyroid/ENSG00000077549.17.wgt.RDat	ENSG00000160785.13	1	156193931	156193932	0.189112	rs2758603	-6.985	rs2241109	0.112	-9.094	-5.399	370	17	enet	0.13	1.1e-19	5.78989	7.04e-09
thyroid_cancer	mixed_ancestry	ENSG00000160783	19	PMF1	ensembl_havana	protein_coding	GTExv8.ALL.Thyroid	WEIGHTS/GTExv8.ALL.Thyroid/ENSG00000077549.17.wgt.RDat	ENSG00000160783.19	1	156212992	156212993	0.05222	rs2758603	-6.985	rs1052067	0.0283	-4.878	-5.655	371	1	top1	0.028	3e-05	5.655	1.56e-08
thyroid_cancer	mixed_ancestry	ENSG00000092969	12	TGFB2	ensembl_havana	protein_coding	GTExv8.ALL.Thyroid	WEIGHTS/GTExv8.ALL.Thyroid/ENSG00000077549.17.wgt.RDat	ENSG00000092969.11	1	218346234	218346235	0.240486	rs3009947	-13.084	rs3009935	0.117	8.292	12.689	474	30	enet	0.14	3.4e-21	16.5014	3.59e-61
thyroid_cancer	mixed_ancestry	ENSG00000054282	16	SDCCAG8	ensembl_havana	protein_coding	GTExv8.ALL.Thyroid	WEIGHTS/GTExv8.ALL.Thyroid/ENSG00000077549.17.wgt.RDat	ENSG00000054282.15	1	243256033	243256034	0.165624	rs953492	-10.525	rs4658548	0.0842	7.578	-7.837	283	9	lasso	0.1	2.4e-15	-9.56828	1.09e-21
thyroid_cancer	mixed_ancestry	ENSG00000184378	3	ACTRT3	ensembl_havana	protein_coding	GTExv8.ALL.Thyroid	WEIGHTS/GTExv8.ALL.Thyroid/ENSG00000077549.17.wgt.RDat	ENSG00000184378.2	3	169769647	169769648	0.035335	rs12638862	10.62	rs1920116	0.0299	-4.59	7.291	408	1	top1	0.03	1.8e-05	-7.291	3.08e-13
thyroid_cancer	mixed_ancestry	ENSG00000171757	17	LRRC34	ensembl_havana	protein_coding	GTExv8.ALL.Thyroid	WEIGHTS/GTExv8.ALL.Thyroid/ENSG00000077549.17.wgt.RDat	ENSG00000171757.15	3	169812985	169812986	0.271534	rs12638862	10.62	rs9878797	0.107	-8.9	5.066	412	8	enet	0.12	2.9e-18	-6.51651	7.2e-11
thyroid_cancer	mixed_ancestry	ENSG00000188306	7	LRRIQ4	ensembl_havana	protein_coding	GTExv8.ALL.Thyroid	WEIGHTS/GTExv8.ALL.Thyroid/ENSG00000077549.17.wgt.RDat	ENSG00000188306.6	3	169821921	169821922	0.006534	rs12638862	10.62	rs1881984	-0.00129	2.6	5.455	409	1	top1	-0.0013	0.61	5.455	4.9e-08
thyroid_cancer	mixed_ancestry	ENSG00000138778	14	CENPE	ensembl_havana	protein_coding	GTExv8.ALL.Thyroid	WEIGHTS/GTExv8.ALL.Thyroid/ENSG00000077549.17.wgt.RDat	ENSG00000138778.11	4	103198408	103198409	0.081871	rs2720449	-6.34	rs2720449	0.0152	5.49	-6.34	328	6	lasso	0.032	1e-05	-6.03838	1.56e-09
thyroid_cancer	mixed_ancestry	ENSG00000150630	4	VEGFC	ensembl_havana	protein_coding	GTExv8.ALL.Thyroid	WEIGHTS/GTExv8.ALL.Thyroid/ENSG00000077549.17.wgt.RDat	ENSG00000150630.3	4	176792726	176792727	0.152484	rs1946859	4.24	rs10029166	0.0338	-6.46	3.966	455	21	enet	0.062	8.4e-10	-4.83914	1.3e-06
thyroid_cancer	mixed_ancestry	ENSG00000225968	8	ELFN1	ensembl_havana	protein_coding	GTExv8.ALL.Thyroid	WEIGHTS/GTExv8.ALL.Thyroid/ENSG00000077549.17.wgt.RDat	ENSG00000225968.7	7	1688118	1688119	0.012284	rs6954673	-6.4	rs3800913	-0.00161	2.87	-4.755	327	2	lasso	-0.00067	0.43	-5.10462	3.31e-07
thyroid_cancer	mixed_ancestry	ENSG00000164649	20	CDCA7L	ensembl_havana	protein_coding	GTExv8.ALL.Thyroid	WEIGHTS/GTExv8.ALL.Thyroid/ENSG00000077549.17.wgt.RDat	ENSG00000164649.19	7	21946083	21946084	0.52369	rs6651057	-5.1	rs7807075	0.301	13.25	-4.896	751	46	enet	0.35	2.9e-55	-4.9906	6.02e-07
thyroid_cancer	mixed_ancestry	ENSG00000275342	6	PRAG1	ensembl_havana	protein_coding	GTExv8.ALL.Thyroid	WEIGHTS/GTExv8.ALL.Thyroid/ENSG00000077549.17.wgt.RDat	ENSG00000275342.4	8	8386497	8386498	0.535712	rs2976876	-11.23	rs2979179	0.484	-16.7	-11.182	437	31	enet	0.51	7.4e-91	10.8149	2.93e-27
thyroid_cancer	mixed_ancestry	ENSG00000104626	15	ERI1	ensembl_havana	protein_coding	GTExv8.ALL.Thyroid	WEIGHTS/GTExv8.ALL.Thyroid/ENSG00000077549.17.wgt.RDat	ENSG00000104626.14	8	9002146	9002147	0.148682	rs7823056	-9.9	rs13259143	0.0674	-6.46	-6.158	694	694	susie	0.069	1e-10	5.75547	8.64e-09
thyroid_cancer	mixed_ancestry	ENSG00000173281	5	PPP1R3B	ensembl_havana	protein_coding	GTExv8.ALL.Thyroid	WEIGHTS/GTExv8.ALL.Thyroid/ENSG00000077549.17.wgt.RDat	ENSG00000173281.4	8	9151573	9151574	0.057327	rs1510934	-9.66	rs2979245	0.0155	-5.16	-3.486	663	12	enet	0.021	0.00027	5.92438	3.13e-09
thyroid_cancer	mixed_ancestry	ENSG00000104643	10	MTMR9	ensembl_havana	protein_coding	GTExv8.ALL.Thyroid	WEIGHTS/GTExv8.ALL.Thyroid/ENSG00000077549.17.wgt.RDat	ENSG00000104643.9	8	11285068	11285069	0.084142	rs2898290	-8.04	rs2099456	0.0595	6.54	-5.758	641	1	top1	0.059	1.9e-09	-5.758	8.51e-09
thyroid_cancer	mixed_ancestry	ENSG00000177710	6	SLC35G5	ensembl_havana	protein_coding	GTExv8.ALL.Thyroid	WEIGHTS/GTExv8.ALL.Thyroid/ENSG00000077549.17.wgt.RDat	ENSG00000177710.5	8	11330887	11330888	0.068553	rs2898290	-8.04	rs1435277	0.0616	6.06	6.016	633	1	top1	0.062	9.9e-10	6.016	1.79e-09
thyroid_cancer	mixed_ancestry	ENSG00000003989	18	SLC7A2	ensembl_havana	protein_coding	GTExv8.ALL.Thyroid	WEIGHTS/GTExv8.ALL.Thyroid/ENSG00000077549.17.wgt.RDat	ENSG00000003989.17	8	17497087	17497088	0.544786	rs2588222	-5.86	rs2705084	0.245	11.92	-5.526	776	19	enet	0.29	8.9e-45	-5.85318	4.82e-09
thyroid_cancer	mixed_ancestry	ENSG00000173334	4	TRIB1	ensembl_havana	protein_coding	GTExv8.ALL.Thyroid	WEIGHTS/GTExv8.ALL.Thyroid/ENSG00000077549.17.wgt.RDat	ENSG00000173334.3	8	125430320	125430321	0.074069	rs1979221	-6.28	rs1979221	0.0374	-4.96	-6.278	431	1	top1	0.037	1.8e-06	6.278	3.43e-10
thyroid_cancer	mixed_ancestry	ENSG00000155875	15	SAXO1	ensembl_havana	protein_coding	GTExv8.ALL.Thyroid	WEIGHTS/GTExv8.ALL.Thyroid/ENSG00000077549.17.wgt.RDat	ENSG00000155875.13	9	19049353	19049354	0.076382	rs7045844	-10.601	rs7027346	0.0096	-4.214	-9.825	626	626	susie	0.014	0.0027	10.1671	2.78e-24
thyroid_cancer	mixed_ancestry	ENSG00000147874	11	HAUS6	ensembl_havana	protein_coding	GTExv8.ALL.Thyroid	WEIGHTS/GTExv8.ALL.Thyroid/ENSG00000077549.17.wgt.RDat	ENSG00000147874.10	9	19103118	19103119	0.12122	rs7045844	-10.601	rs7030400	0.0333	-5.064	-3.641	646	25	enet	0.05	3.8e-08	5.22393	1.75e-07
thyroid_cancer	mixed_ancestry	ENSG00000106823	13	ECM2	ensembl_havana	protein_coding	GTExv8.ALL.Thyroid	WEIGHTS/GTExv8.ALL.Thyroid/ENSG00000077549.17.wgt.RDat	ENSG00000106823.12	9	92536654	92536655	0.026611	rs912261	-5.794	rs10115976	-0.00118	-3.477	2.552	383	383	susie	0.0041	0.067	-5.28357	1.27e-07
thyroid_cancer	mixed_ancestry	ENSG00000081386	13	ZNF510	ensembl_havana	protein_coding	GTExv8.ALL.Thyroid	WEIGHTS/GTExv8.ALL.Thyroid/ENSG00000077549.17.wgt.RDat	ENSG00000081386.12	9	96778128	96778129	0.053675	rs10820727	-5.461	rs16911483	-0.00173	-2.774	2.99	223	11	enet	-0.00047	0.39	-5.77947	7.49e-09
thyroid_cancer	mixed_ancestry	ENSG00000136842	14	TMOD1	ensembl_havana	protein_coding	GTExv8.ALL.Thyroid	WEIGHTS/GTExv8.ALL.Thyroid/ENSG00000077549.17.wgt.RDat	ENSG00000136842.13	9	97501179	97501180	0.072895	rs7850258	-36.351	rs2036958	0.00826	-3.927	-4.343	378	14	enet	0.04	7.6e-07	5.41218	6.23e-08
thyroid_cancer	mixed_ancestry	ENSG00000136925	15	TSTD2	ensembl_havana	protein_coding	GTExv8.ALL.Thyroid	WEIGHTS/GTExv8.ALL.Thyroid/ENSG00000077549.17.wgt.RDat	ENSG00000136925.14	9	97633574	97633575	0.083582	rs7850258	-36.351	rs2805767	0.00616	-4.259	2.563	403	403	susie	0.014	0.0026	-5.45015	5.03e-08
thyroid_cancer	mixed_ancestry	ENSG00000136937	13	NCBP1	ensembl_havana	protein_coding	GTExv8.ALL.Thyroid	WEIGHTS/GTExv8.ALL.Thyroid/ENSG00000077549.17.wgt.RDat	ENSG00000136937.12	9	97633625	97633626	0.041749	rs7850258	-36.351	rs2808699	-0.00167	3.07	-11.089	403	403	susie	0.00028	0.28	-7.53	5.07e-14
thyroid_cancer	mixed_ancestry	ENSG00000136929	13	HEMGN	ensembl_havana	protein_coding	GTExv8.ALL.Thyroid	WEIGHTS/GTExv8.ALL.Thyroid/ENSG00000077549.17.wgt.RDat	ENSG00000136929.12	9	97944855	97944856	0.045129	rs7850258	-36.351	rs4742708	0.0247	4.541	-9.312	497	1	top1	0.025	9.2e-05	-9.312	1.25e-20
thyroid_cancer	mixed_ancestry	ENSG00000106785	15	TRIM14	ensembl_havana	protein_coding	GTExv8.ALL.Thyroid	WEIGHTS/GTExv8.ALL.Thyroid/ENSG00000077549.17.wgt.RDat	ENSG00000106785.14	9	98119211	98119212	0.080461	rs7850258	-36.351	rs751800	0.00869	4.3	-8.793	573	37	enet	0.057	4.2e-09	-6.40727	1.48e-10
thyroid_cancer	mixed_ancestry	ENSG00000107960	12	STN1	ensembl_havana	protein_coding	GTExv8.ALL.Thyroid	WEIGHTS/GTExv8.ALL.Thyroid/ENSG00000077549.17.wgt.RDat	ENSG00000107960.10	10	103918204	103918205	0.029366	rs9420907	-10.96	rs1265164	-0.00173	-3.23	-10.83	427	427	susie	0.0056	0.04	7.42792	1.1e-13
thyroid_cancer	mixed_ancestry	ENSG00000177951	18	BET1L	ensembl_havana	protein_coding	GTExv8.ALL.Thyroid	WEIGHTS/GTExv8.ALL.Thyroid/ENSG00000077549.17.wgt.RDat	ENSG00000177951.17	11	207427	207428	0.123546	rs11245997	9.65	rs2280543	0.0662	6.52	9.526	281	281	susie	0.075	1.7e-11	9.47299	2.72e-21
thyroid_cancer	mixed_ancestry	ENSG00000134531	10	EMP1	ensembl_havana	protein_coding	GTExv8.ALL.Thyroid	WEIGHTS/GTExv8.ALL.Thyroid/ENSG00000077549.17.wgt.RDat	ENSG00000134531.9	12	13196715	13196716	0.137747	rs4365136	5.95	rs4365136	0.0813	7.05	5.954	650	28	enet	0.085	6.7e-13	4.8	1.56e-06
thyroid_cancer	mixed_ancestry	ENSG00000149948	14	HMGA2	ensembl_havana	protein_coding	GTExv8.ALL.Thyroid	WEIGHTS/GTExv8.ALL.Thyroid/ENSG00000077549.17.wgt.RDat	ENSG00000149948.13	12	65824130	65824131	0.0588	rs12318212	-13.34	rs12318212	0.0151	4.2	-13.342	393	1	top1	0.015	0.0019	-13.3	1.32e-40
thyroid_cancer	mixed_ancestry	ENSG00000151332	20	MBIP	ensembl_havana	protein_coding	GTExv8.ALL.Thyroid	WEIGHTS/GTExv8.ALL.Thyroid/ENSG00000077549.17.wgt.RDat	ENSG00000151332.18	14	36320675	36320676	0.011155	rs7147401	21	rs1742868	0.00428	-3.16	16.763	517	1	top1	0.0043	0.063	-16.763	4.55e-63
thyroid_cancer	mixed_ancestry	ENSG00000136352	20	NKX2-1	ensembl_havana	protein_coding	GTExv8.ALL.Thyroid	WEIGHTS/GTExv8.ALL.Thyroid/ENSG00000077549.17.wgt.RDat	ENSG00000136352.17	14	36521148	36521149	0.009624	rs7147401	21	rs17765618	-0.00174	-2.62	-2.208	576	576	susie	0.0026	0.11	-9.08935	9.96e-20
thyroid_cancer	mixed_ancestry	ENSG00000136327	7	NKX2-8	ensembl_havana	protein_coding	GTExv8.ALL.Thyroid	WEIGHTS/GTExv8.ALL.Thyroid/ENSG00000077549.17.wgt.RDat	ENSG00000136327.6	14	36582606	36582607	0.018235	rs7147401	21	rs10151308	-0.00161	-3.11	8.377	574	1	lasso	0.0016	0.16	-8.377	5.43e-17
thyroid_cancer	mixed_ancestry	ENSG00000169105	8	CHST14	ensembl_havana	protein_coding	GTExv8.ALL.Thyroid	WEIGHTS/GTExv8.ALL.Thyroid/ENSG00000077549.17.wgt.RDat	ENSG00000169105.7	15	40470997	40470998	0.036893	rs3092978	11.54	rs6582	0.0219	-4.28	-6.578	367	1	top1	0.022	0.00022	6.578	4.77e-11
thyroid_cancer	mixed_ancestry	ENSG00000128891	17	CCDC32	ensembl_havana	protein_coding	GTExv8.ALL.Thyroid	WEIGHTS/GTExv8.ALL.Thyroid/ENSG00000077549.17.wgt.RDat	ENSG00000128891.15	15	40565056	40565057	0.232867	rs3092978	11.54	rs6582	0.328	14.08	-6.578	328	33	enet	0.34	3.4e-53	-6.07452	1.24e-09
thyroid_cancer	mixed_ancestry	ENSG00000166949	18	SMAD3	ensembl_havana	protein_coding	GTExv8.ALL.Thyroid	WEIGHTS/GTExv8.ALL.Thyroid/ENSG00000077549.17.wgt.RDat	ENSG00000166949.15	15	67065844	67065845	0.346033	rs17293632	-11.69	rs17293632	0.193	-10.62	-11.694	559	559	susie	0.21	5.5e-32	12.2664	1.37e-34
thyroid_cancer	mixed_ancestry	ENSG00000103591	13	AAGAB	ensembl_havana	protein_coding	GTExv8.ALL.Thyroid	WEIGHTS/GTExv8.ALL.Thyroid/ENSG00000077549.17.wgt.RDat	ENSG00000103591.12	15	67254735	67254736	0.080965	rs17293632	-11.69	rs3825977	0.0394	4.92	2.421	483	4	lasso	0.04	9e-07	5.50575	3.68e-08
thyroid_cancer	mixed_ancestry	ENSG00000188554	15	NBR1	ensembl_havana	protein_coding	GTExv8.ALL.Thyroid	WEIGHTS/GTExv8.ALL.Thyroid/ENSG00000077549.17.wgt.RDat	ENSG00000188554.13	17	43171201	43171202	0.067138	rs455055	4.54	rs12944458	0.0351	-5.26	3.553	255	21	enet	0.046	1.2e-07	-4.8882	1.02e-06
thyroid_cancer	mixed_ancestry	ENSG00000171105	14	INSR	ensembl_havana	protein_coding	GTExv8.ALL.Thyroid	WEIGHTS/GTExv8.ALL.Thyroid/ENSG00000077549.17.wgt.RDat	ENSG00000171105.13	19	7294033	7294034	0.049825	rs4804416	8.69	rs890860	0.0382	-4.94	8.613	466	1	top1	0.038	1.4e-06	-8.613	7.12e-18
thyroid_cancer	mixed_ancestry	ENSG00000197134	13	ZNF257	ensembl_havana	protein_coding	GTExv8.ALL.Thyroid	WEIGHTS/GTExv8.ALL.Thyroid/ENSG00000077549.17.wgt.RDat	ENSG00000197134.11	19	22052451	22052452	0.27353	rs17554725	-9.16	rs2359826	0.173	10.91	-5.769	320	31	enet	0.28	5e-43	-6.5472	5.86e-11
thyroid_cancer	mixed_ancestry	ENSG00000196109	9	ZNF676	ensembl_havana	protein_coding	GTExv8.ALL.Thyroid	WEIGHTS/GTExv8.ALL.Thyroid/ENSG00000077549.17.wgt.RDat	ENSG00000196109.6	19	22196950	22196951	0.35351	rs17554725	-9.16	rs383678	0.213	11.25	-6.437	331	331	susie	0.26	6.5e-39	-4.95032	7.41e-07
thyroid_cancer	EUR	ENSG00000162599	18	NFIA	ensembl_havana	protein_coding	GTExv8.ALL.Thyroid	WEIGHTS/GTExv8.ALL.Thyroid/ENSG00000077549.17.wgt.RDat	ENSG00000162599.15	1	60865258	60865259	0.00828	rs334725	-5.464	rs3748543	0.00792	-3.079	-5.286	455	1	top1	0.0079	0.019	5.286	1.25e-07
thyroid_cancer	EUR	ENSG00000134215	16	VAV3	ensembl_havana	protein_coding	GTExv8.ALL.Thyroid	WEIGHTS/GTExv8.ALL.Thyroid/ENSG00000077549.17.wgt.RDat	ENSG00000134215.15	1	107965143	107965144	0.402737	rs4915076	5.32	rs4915076	0.337	14.122	5.32	463	19	enet	0.35	6.4e-55	5.43284	5.55e-08
thyroid_cancer	EUR	ENSG00000160785	14	SLC25A44	ensembl_havana	protein_coding	GTExv8.ALL.Thyroid	WEIGHTS/GTExv8.ALL.Thyroid/ENSG00000077549.17.wgt.RDat	ENSG00000160785.13	1	156193931	156193932	0.189112	rs887953	-5.158	rs2241109	0.112	-9.094	-5.033	370	17	enet	0.13	1.1e-19	5.24955	1.52e-07
thyroid_cancer	EUR	ENSG00000092969	12	TGFB2	ensembl_havana	protein_coding	GTExv8.ALL.Thyroid	WEIGHTS/GTExv8.ALL.Thyroid/ENSG00000077549.17.wgt.RDat	ENSG00000092969.11	1	218346234	218346235	0.240486	rs550238	-12.52	rs3009935	0.117	8.292	11.877	474	30	enet	0.14	3.4e-21	15.4318	1e-53
thyroid_cancer	EUR	ENSG00000054282	16	SDCCAG8	ensembl_havana	protein_coding	GTExv8.ALL.Thyroid	WEIGHTS/GTExv8.ALL.Thyroid/ENSG00000077549.17.wgt.RDat	ENSG00000054282.15	1	243256033	243256034	0.165624	rs953492	-8.355	rs4658548	0.0842	7.578	-6.374	283	9	lasso	0.1	2.4e-15	-7.81296	5.59e-15
thyroid_cancer	EUR	ENSG00000184378	3	ACTRT3	ensembl_havana	protein_coding	GTExv8.ALL.Thyroid	WEIGHTS/GTExv8.ALL.Thyroid/ENSG00000077549.17.wgt.RDat	ENSG00000184378.2	3	169769647	169769648	0.035335	rs12638862	8.82	rs1920116	0.0299	-4.59	6.765	408	1	top1	0.03	1.8e-05	-6.765	1.33e-11
thyroid_cancer	EUR	ENSG00000171757	17	LRRC34	ensembl_havana	protein_coding	GTExv8.ALL.Thyroid	WEIGHTS/GTExv8.ALL.Thyroid/ENSG00000077549.17.wgt.RDat	ENSG00000171757.15	3	169812985	169812986	0.271534	rs12638862	8.82	rs9878797	0.107	-8.9	5.215	412	8	enet	0.12	2.9e-18	-6.8225	8.95e-12
thyroid_cancer	EUR	ENSG00000188306	7	LRRIQ4	ensembl_havana	protein_coding	GTExv8.ALL.Thyroid	WEIGHTS/GTExv8.ALL.Thyroid/ENSG00000077549.17.wgt.RDat	ENSG00000188306.6	3	169821921	169821922	0.006534	rs12638862	8.82	rs1881984	-0.00129	2.6	5.923	409	1	top1	-0.0013	0.61	5.923	3.16e-09
thyroid_cancer	EUR	ENSG00000138778	14	CENPE	ensembl_havana	protein_coding	GTExv8.ALL.Thyroid	WEIGHTS/GTExv8.ALL.Thyroid/ENSG00000077549.17.wgt.RDat	ENSG00000138778.11	4	103198408	103198409	0.081871	rs2711889	-5.62	rs2720449	0.0152	5.49	-5.481	328	6	lasso	0.032	1e-05	-5.38322	7.32e-08
thyroid_cancer	EUR	ENSG00000150630	4	VEGFC	ensembl_havana	protein_coding	GTExv8.ALL.Thyroid	WEIGHTS/GTExv8.ALL.Thyroid/ENSG00000077549.17.wgt.RDat	ENSG00000150630.3	4	176792726	176792727	0.152484	rs6820170	4.59	rs10029166	0.0338	-6.46	4.298	455	21	enet	0.062	8.4e-10	-4.7766	1.78e-06
thyroid_cancer	EUR	ENSG00000129595	14	EPB41L4A	ensembl_havana	protein_coding	GTExv8.ALL.Thyroid	WEIGHTS/GTExv8.ALL.Thyroid/ENSG00000077549.17.wgt.RDat	ENSG00000129595.12	5	112419315	112419316	0.373301	rs17134154	12.05	rs821749	0.263	12.35	4.96	409	409	susie	0.29	3.1e-44	5.01327	5.35e-07
thyroid_cancer	EUR	ENSG00000225968	8	ELFN1	ensembl_havana	protein_coding	GTExv8.ALL.Thyroid	WEIGHTS/GTExv8.ALL.Thyroid/ENSG00000077549.17.wgt.RDat	ENSG00000225968.7	7	1688118	1688119	0.012284	rs2056480	-6.66	rs3800913	-0.00161	2.87	-4.318	327	2	lasso	-0.00067	0.43	-4.77163	1.83e-06
thyroid_cancer	EUR	ENSG00000275342	6	PRAG1	ensembl_havana	protein_coding	GTExv8.ALL.Thyroid	WEIGHTS/GTExv8.ALL.Thyroid/ENSG00000077549.17.wgt.RDat	ENSG00000275342.4	8	8386497	8386498	0.535712	rs2976876	-9.87	rs2979179	0.484	-16.7	-9.79	437	31	enet	0.51	7.4e-91	9.80146	1.11e-22
thyroid_cancer	EUR	ENSG00000147324	11	MFHAS1	ensembl_havana	protein_coding	GTExv8.ALL.Thyroid	WEIGHTS/GTExv8.ALL.Thyroid/ENSG00000077549.17.wgt.RDat	ENSG00000147324.10	8	8893644	8893645	0.091897	rs2976876	-9.87	rs4841021	0.0288	-5.17	6.825	699	18	enet	0.054	1.1e-08	-5.06274	4.13e-07
thyroid_cancer	EUR	ENSG00000104626	15	ERI1	ensembl_havana	protein_coding	GTExv8.ALL.Thyroid	WEIGHTS/GTExv8.ALL.Thyroid/ENSG00000077549.17.wgt.RDat	ENSG00000104626.14	8	9002146	9002147	0.148682	rs12682352	-8.51	rs13259143	0.0674	-6.46	-5.335	694	694	susie	0.069	1e-10	5.18097	2.21e-07
thyroid_cancer	EUR	ENSG00000173281	5	PPP1R3B	ensembl_havana	protein_coding	GTExv8.ALL.Thyroid	WEIGHTS/GTExv8.ALL.Thyroid/ENSG00000077549.17.wgt.RDat	ENSG00000173281.4	8	9151573	9151574	0.057327	rs12682352	-8.51	rs2979245	0.0155	-5.16	-4.204	663	12	enet	0.021	0.00027	7.08501	1.39e-12
thyroid_cancer	EUR	ENSG00000104643	10	MTMR9	ensembl_havana	protein_coding	GTExv8.ALL.Thyroid	WEIGHTS/GTExv8.ALL.Thyroid/ENSG00000077549.17.wgt.RDat	ENSG00000104643.9	8	11285068	11285069	0.084142	rs2898290	-7.44	rs2099456	0.0595	6.54	-4.775	641	1	top1	0.059	1.9e-09	-4.775	1.8e-06
thyroid_cancer	EUR	ENSG00000177710	6	SLC35G5	ensembl_havana	protein_coding	GTExv8.ALL.Thyroid	WEIGHTS/GTExv8.ALL.Thyroid/ENSG00000077549.17.wgt.RDat	ENSG00000177710.5	8	11330887	11330888	0.068553	rs2898290	-7.44	rs1435277	0.0616	6.06	5.352	633	1	top1	0.062	9.9e-10	5.352	8.7e-08
thyroid_cancer	EUR	ENSG00000136573	16	BLK	ensembl_havana	protein_coding	GTExv8.ALL.Thyroid	WEIGHTS/GTExv8.ALL.Thyroid/ENSG00000077549.17.wgt.RDat	ENSG00000136573.12	8	11494000	11494001	0.043556	rs2898290	-7.44	rs2736374	-0.00174	3.52	4.81	624	3	lasso	0.00094	0.22	4.93239	8.12e-07
thyroid_cancer	EUR	ENSG00000003989	18	SLC7A2	ensembl_havana	protein_coding	GTExv8.ALL.Thyroid	WEIGHTS/GTExv8.ALL.Thyroid/ENSG00000077549.17.wgt.RDat	ENSG00000003989.17	8	17497087	17497088	0.544786	rs2588222	-4.77	rs2705084	0.245	11.92	-4.619	776	19	enet	0.29	8.9e-45	-4.78658	1.7e-06
thyroid_cancer	EUR	ENSG00000173334	4	TRIB1	ensembl_havana	protein_coding	GTExv8.ALL.Thyroid	WEIGHTS/GTExv8.ALL.Thyroid/ENSG00000077549.17.wgt.RDat	ENSG00000173334.3	8	125430320	125430321	0.074069	rs1979221	-5.83	rs1979221	0.0374	-4.96	-5.829	431	1	top1	0.037	1.8e-06	5.829	5.58e-09
thyroid_cancer	EUR	ENSG00000155875	15	SAXO1	ensembl_havana	protein_coding	GTExv8.ALL.Thyroid	WEIGHTS/GTExv8.ALL.Thyroid/ENSG00000077549.17.wgt.RDat	ENSG00000155875.13	9	19049353	19049354	0.076382	rs7022576	-10.427	rs7027346	0.0096	-4.214	-9.697	626	626	susie	0.014	0.0027	10.0164	1.29e-23
thyroid_cancer	EUR	ENSG00000147874	11	HAUS6	ensembl_havana	protein_coding	GTExv8.ALL.Thyroid	WEIGHTS/GTExv8.ALL.Thyroid/ENSG00000077549.17.wgt.RDat	ENSG00000147874.10	9	19103118	19103119	0.12122	rs7022576	-10.427	rs7030400	0.0333	-5.064	-3.409	646	25	enet	0.05	3.8e-08	5.51665	3.46e-08
thyroid_cancer	EUR	ENSG00000081386	13	ZNF510	ensembl_havana	protein_coding	GTExv8.ALL.Thyroid	WEIGHTS/GTExv8.ALL.Thyroid/ENSG00000077549.17.wgt.RDat	ENSG00000081386.12	9	96778128	96778129	0.053675	rs10820727	-5.585	rs16911483	-0.00173	-2.774	2.06	223	11	enet	-0.00047	0.39	-6.09562	1.09e-09
thyroid_cancer	EUR	ENSG00000196116	8	TDRD7	ensembl_havana	protein_coding	GTExv8.ALL.Thyroid	WEIGHTS/GTExv8.ALL.Thyroid/ENSG00000077549.17.wgt.RDat	ENSG00000196116.7	9	97411949	97411950	-0.003069	rs925488	-35.077	rs16925130	-0.000876	-2.943	7.342	349	1	lasso	0.0042	0.065	-7.342	2.1e-13
thyroid_cancer	EUR	ENSG00000136842	14	TMOD1	ensembl_havana	protein_coding	GTExv8.ALL.Thyroid	WEIGHTS/GTExv8.ALL.Thyroid/ENSG00000077549.17.wgt.RDat	ENSG00000136842.13	9	97501179	97501180	0.072895	rs925488	-35.077	rs2036958	0.00826	-3.927	-3.381	378	14	enet	0.04	7.6e-07	5.35498	8.56e-08
thyroid_cancer	EUR	ENSG00000136925	15	TSTD2	ensembl_havana	protein_coding	GTExv8.ALL.Thyroid	WEIGHTS/GTExv8.ALL.Thyroid/ENSG00000077549.17.wgt.RDat	ENSG00000136925.14	9	97633574	97633575	0.083582	rs925488	-35.077	rs2805767	0.00616	-4.259	2.508	403	403	susie	0.014	0.0026	-6.37153	1.87e-10
thyroid_cancer	EUR	ENSG00000136937	13	NCBP1	ensembl_havana	protein_coding	GTExv8.ALL.Thyroid	WEIGHTS/GTExv8.ALL.Thyroid/ENSG00000077549.17.wgt.RDat	ENSG00000136937.12	9	97633625	97633626	0.041749	rs925488	-35.077	rs2808699	-0.00167	3.07	-10.518	403	403	susie	0.00028	0.28	-7.05543	1.72e-12
thyroid_cancer	EUR	ENSG00000136932	16	TRMO	ensembl_havana	protein_coding	GTExv8.ALL.Thyroid	WEIGHTS/GTExv8.ALL.Thyroid/ENSG00000077549.17.wgt.RDat	ENSG00000136932.13	9	97922569	97922570	0.386315	rs925488	-35.077	rs6586	0.286	12.869	16.676	497	497	susie	0.33	5e-52	6.63257	3.3e-11
thyroid_cancer	EUR	ENSG00000136929	13	HEMGN	ensembl_havana	protein_coding	GTExv8.ALL.Thyroid	WEIGHTS/GTExv8.ALL.Thyroid/ENSG00000077549.17.wgt.RDat	ENSG00000136929.12	9	97944855	97944856	0.045129	rs925488	-35.077	rs4742708	0.0247	4.541	-9.366	497	1	top1	0.025	9.2e-05	-9.366	7.53e-21
thyroid_cancer	EUR	ENSG00000106785	15	TRIM14	ensembl_havana	protein_coding	GTExv8.ALL.Thyroid	WEIGHTS/GTExv8.ALL.Thyroid/ENSG00000077549.17.wgt.RDat	ENSG00000106785.14	9	98119211	98119212	0.080461	rs925488	-35.077	rs751800	0.00869	4.3	-10.236	573	37	enet	0.057	4.2e-09	-7.26619	3.7e-13
thyroid_cancer	EUR	ENSG00000107960	12	STN1	ensembl_havana	protein_coding	GTExv8.ALL.Thyroid	WEIGHTS/GTExv8.ALL.Thyroid/ENSG00000077549.17.wgt.RDat	ENSG00000107960.10	10	103918204	103918205	0.029366	rs9420907	-11.19	rs1265164	-0.00173	-3.23	-11.109	427	427	susie	0.0056	0.04	6.71079	1.94e-11
thyroid_cancer	EUR	ENSG00000134531	10	EMP1	ensembl_havana	protein_coding	GTExv8.ALL.Thyroid	WEIGHTS/GTExv8.ALL.Thyroid/ENSG00000077549.17.wgt.RDat	ENSG00000134531.9	12	13196715	13196716	0.137747	rs4583067	5.44	rs4365136	0.0813	7.05	4.949	650	28	enet	0.085	6.7e-13	4.89107	1e-06
thyroid_cancer	EUR	ENSG00000149948	14	HMGA2	ensembl_havana	protein_coding	GTExv8.ALL.Thyroid	WEIGHTS/GTExv8.ALL.Thyroid/ENSG00000077549.17.wgt.RDat	ENSG00000149948.13	12	65824130	65824131	0.0588	rs11175856	-9.24	rs12318212	0.0151	4.2	-4.89	393	1	top1	0.015	0.0019	-4.89	1.01e-06
thyroid_cancer	EUR	ENSG00000151332	20	MBIP	ensembl_havana	protein_coding	GTExv8.ALL.Thyroid	WEIGHTS/GTExv8.ALL.Thyroid/ENSG00000077549.17.wgt.RDat	ENSG00000151332.18	14	36320675	36320676	0.011155	rs7147401	19.19	rs1742868	0.00428	-3.16	16.123	517	1	top1	0.0043	0.063	-16.1	1.76e-58
thyroid_cancer	EUR	ENSG00000136352	20	NKX2-1	ensembl_havana	protein_coding	GTExv8.ALL.Thyroid	WEIGHTS/GTExv8.ALL.Thyroid/ENSG00000077549.17.wgt.RDat	ENSG00000136352.17	14	36521148	36521149	0.009624	rs7147401	19.19	rs17765618	-0.00174	-2.62	-2.981	576	576	susie	0.0026	0.11	-9.28	1.71e-20
thyroid_cancer	EUR	ENSG00000136327	7	NKX2-8	ensembl_havana	protein_coding	GTExv8.ALL.Thyroid	WEIGHTS/GTExv8.ALL.Thyroid/ENSG00000077549.17.wgt.RDat	ENSG00000136327.6	14	36582606	36582607	0.018235	rs7147401	19.19	rs10151308	-0.00161	-3.11	8.063	574	1	lasso	0.0016	0.16	-8.06	7.44e-16
thyroid_cancer	EUR	ENSG00000104081	14	BMF	ensembl_havana	protein_coding	GTExv8.ALL.Thyroid	WEIGHTS/GTExv8.ALL.Thyroid/ENSG00000077549.17.wgt.RDat	ENSG00000104081.13	15	40108891	40108892	0.009341	rs7172947	7.81	rs652196	-2.95e-05	3.04	5.266	452	1	top1	-2.9e-05	0.32	5.266	1.39e-07
thyroid_cancer	EUR	ENSG00000128849	11	CGNL1	ensembl_havana	protein_coding	GTExv8.ALL.Thyroid	WEIGHTS/GTExv8.ALL.Thyroid/ENSG00000077549.17.wgt.RDat	ENSG00000128849.10	15	57375966	57375967	0.349588	rs8034218	-5.76	rs17820383	0.0581	7.71	-5.361	573	34	enet	0.15	7.2e-22	-5.76647	8.09e-09
thyroid_cancer	EUR	ENSG00000166949	18	SMAD3	ensembl_havana	protein_coding	GTExv8.ALL.Thyroid	WEIGHTS/GTExv8.ALL.Thyroid/ENSG00000077549.17.wgt.RDat	ENSG00000166949.15	15	67065844	67065845	0.346033	rs17293632	-11.05	rs17293632	0.193	-10.62	-11.048	559	559	susie	0.21	5.5e-32	11.5684	5.96e-31
thyroid_cancer	EUR	ENSG00000103591	13	AAGAB	ensembl_havana	protein_coding	GTExv8.ALL.Thyroid	WEIGHTS/GTExv8.ALL.Thyroid/ENSG00000077549.17.wgt.RDat	ENSG00000103591.12	15	67254735	67254736	0.080965	rs17293632	-11.05	rs3825977	0.0394	4.92	2.11	483	4	lasso	0.04	9e-07	5.36098	8.28e-08
thyroid_cancer	EUR	ENSG00000125398	8	SOX9	ensembl_havana	protein_coding	GTExv8.ALL.Thyroid	WEIGHTS/GTExv8.ALL.Thyroid/ENSG00000077549.17.wgt.RDat	ENSG00000125398.5	17	72121019	72121020	0.168605	rs11077603	4.75	rs9915657	0.0659	6.73	3.042	508	508	susie	0.094	3.3e-14	5.10997	3.22e-07
thyroid_cancer	EUR	ENSG00000171105	14	INSR	ensembl_havana	protein_coding	GTExv8.ALL.Thyroid	WEIGHTS/GTExv8.ALL.Thyroid/ENSG00000077549.17.wgt.RDat	ENSG00000171105.13	19	7294033	7294034	0.049825	rs4804416	8.51	rs890860	0.0382	-4.94	7.119	466	1	top1	0.038	1.4e-06	-7.119	1.09e-12
thyroid_cancer	EUR	ENSG00000197134	13	ZNF257	ensembl_havana	protein_coding	GTExv8.ALL.Thyroid	WEIGHTS/GTExv8.ALL.Thyroid/ENSG00000077549.17.wgt.RDat	ENSG00000197134.11	19	22052451	22052452	0.27353	rs8105767	-8.64	rs2359826	0.173	10.91	-5.049	320	31	enet	0.28	5e-43	-5.84056	5.2e-09
thyroid_cancer	EUR	ENSG00000196109	9	ZNF676	ensembl_havana	protein_coding	GTExv8.ALL.Thyroid	WEIGHTS/GTExv8.ALL.Thyroid/ENSG00000077549.17.wgt.RDat	ENSG00000196109.6	19	22196950	22196951	0.35351	rs8105767	-8.64	rs383678	0.213	11.25	-7.588	331	331	susie	0.26	6.5e-39	-5.80669	6.37e-09
benign_nodular_goiter	mixed_ancestry	ENSG00000130940	15	CASZ1	ensembl_havana	protein_coding	GTExv8.ALL.Thyroid	WEIGHTS/GTExv8.ALL.Thyroid/ENSG00000077549.17.wgt.RDat	ENSG00000130940.14	1	10796649	10796650	0.118855	rs481453	4.6	rs481453	0.00902	-4.16	4.597	382	382	susie	0.017	0.00097	-5.12696	2.94e-07
benign_nodular_goiter	mixed_ancestry	ENSG00000065526	13	SPEN	ensembl_havana	protein_coding	GTExv8.ALL.Thyroid	WEIGHTS/GTExv8.ALL.Thyroid/ENSG00000077549.17.wgt.RDat	ENSG00000065526.10	1	15847863	15847864	0.037484	rs9633365	6.09	rs9633365	0.0254	5.35	6.086	419	8	enet	0.03	1.7e-05	5.73008	1e-08
benign_nodular_goiter	mixed_ancestry	ENSG00000040487	13	SLC66A1	ensembl_havana	protein_coding	GTExv8.ALL.Thyroid	WEIGHTS/GTExv8.ALL.Thyroid/ENSG00000077549.17.wgt.RDat	ENSG00000040487.12	1	19312325	19312326	0.287738	rs10917469	-21.32	rs214336	0.223	-11.35	9.392	487	16	enet	0.24	1.1e-35	-7.88299	3.2e-15
benign_nodular_goiter	mixed_ancestry	ENSG00000077549	19	CAPZB	ensembl_havana	protein_coding	GTExv8.ALL.Thyroid	WEIGHTS/GTExv8.ALL.Thyroid/ENSG00000077549.17.wgt.RDat	ENSG00000077549.17	1	19485538	19485539	0.364164	rs10917469	-21.32	rs4912094	0.174	-10.53	-8.837	530	28	enet	0.3	3.2e-47	18.5986	3.3e-77
benign_nodular_goiter	mixed_ancestry	ENSG00000173436	15	MICOS10	ensembl_havana	protein_coding	GTExv8.ALL.Thyroid	WEIGHTS/GTExv8.ALL.Thyroid/ENSG00000077549.17.wgt.RDat	ENSG00000173436.13	1	19596976	19596977	0.047576	rs10917469	-21.32	rs873095	0.0215	-4.32	-17.97	530	1	top1	0.021	0.00025	17.97	3.35e-72
benign_nodular_goiter	mixed_ancestry	ENSG00000158747	15	NBL1	ensembl_havana	protein_coding	GTExv8.ALL.Thyroid	WEIGHTS/GTExv8.ALL.Thyroid/ENSG00000077549.17.wgt.RDat	ENSG00000158747.13	1	19640553	19640554	0.160174	rs10917469	-21.32	rs2088828	0.0279	-5.46	-8.703	527	33	enet	0.047	1e-07	15.1014	1.59e-51
benign_nodular_goiter	mixed_ancestry	ENSG00000162552	15	WNT4	ensembl_havana	protein_coding	GTExv8.ALL.Thyroid	WEIGHTS/GTExv8.ALL.Thyroid/ENSG00000077549.17.wgt.RDat	ENSG00000162552.14	1	22143968	22143969	0.365273	rs12042083	-4.75	rs6680239	0.227	-11.54	-4.067	481	481	susie	0.26	2.2e-39	5.01101	5.41e-07
benign_nodular_goiter	mixed_ancestry	ENSG00000116990	12	MYCL	ensembl_havana	protein_coding	GTExv8.ALL.Thyroid	WEIGHTS/GTExv8.ALL.Thyroid/ENSG00000077549.17.wgt.RDat	ENSG00000116990.10	1	39902255	39902256	0.18238	rs6694437	-5.13	rs761164	0.108	9.08	-5.013	398	10	enet	0.13	1.5e-19	-4.87754	1.07e-06
benign_nodular_goiter	mixed_ancestry	ENSG00000197429	11	IPP	ensembl_havana	protein_coding	GTExv8.ALL.Thyroid	WEIGHTS/GTExv8.ALL.Thyroid/ENSG00000077549.17.wgt.RDat	ENSG00000197429.10	1	45750649	45750650	0.110278	rs6666743	5.41	rs6429576	0.0574	6.92	3.652	296	296	susie	0.074	1.8e-11	4.78812	1.68e-06
benign_nodular_goiter	mixed_ancestry	ENSG00000162599	18	NFIA	ensembl_havana	protein_coding	GTExv8.ALL.Thyroid	WEIGHTS/GTExv8.ALL.Thyroid/ENSG00000077549.17.wgt.RDat	ENSG00000162599.15	1	60865258	60865259	0.00828	rs334699	-19.04	rs3748543	0.00792	-3.08	-15.892	455	1	top1	0.0079	0.019	15.892	7.2e-57
benign_nodular_goiter	mixed_ancestry	ENSG00000117500	13	TMED5	ensembl_havana	protein_coding	GTExv8.ALL.Thyroid	WEIGHTS/GTExv8.ALL.Thyroid/ENSG00000077549.17.wgt.RDat	ENSG00000117500.12	1	93163209	93163210	0.077299	rs7535628	-6.06	rs1572343	0.0507	-6.06	-5.752	266	31	enet	0.063	6.2e-10	5.22838	1.71e-07
benign_nodular_goiter	mixed_ancestry	ENSG00000122483	18	CCDC18	ensembl_havana	protein_coding	GTExv8.ALL.Thyroid	WEIGHTS/GTExv8.ALL.Thyroid/ENSG00000077549.17.wgt.RDat	ENSG00000122483.17	1	93179918	93179919	0.102905	rs7535628	-6.06	rs10782959	0.032	-6	-4.561	270	16	enet	0.072	4e-11	4.98612	6.16e-07
benign_nodular_goiter	mixed_ancestry	ENSG00000117505	13	DR1	ensembl_havana	protein_coding	GTExv8.ALL.Thyroid	WEIGHTS/GTExv8.ALL.Thyroid/ENSG00000077549.17.wgt.RDat	ENSG00000117505.12	1	93346025	93346026	0.062007	rs7535628	-6.06	rs12133576	0.0416	5.66	-5.668	300	300	susie	0.042	4e-07	-5.76263	8.28e-09
benign_nodular_goiter	mixed_ancestry	ENSG00000092969	12	TGFB2	ensembl_havana	protein_coding	GTExv8.ALL.Thyroid	WEIGHTS/GTExv8.ALL.Thyroid/ENSG00000077549.17.wgt.RDat	ENSG00000092969.11	1	218346234	218346235	0.240486	rs3009947	-14.03	rs3009935	0.117	8.29	13.973	474	30	enet	0.14	3.4e-21	17.8955	1.28e-71
benign_nodular_goiter	mixed_ancestry	ENSG00000054282	16	SDCCAG8	ensembl_havana	protein_coding	GTExv8.ALL.Thyroid	WEIGHTS/GTExv8.ALL.Thyroid/ENSG00000077549.17.wgt.RDat	ENSG00000054282.15	1	243256033	243256034	0.165624	rs12091558	-6.25	rs4658548	0.0842	7.58	-3.996	283	9	lasso	0.1	2.4e-15	-5.01556	5.29e-07
benign_nodular_goiter	mixed_ancestry	ENSG00000115705	22	TPO	ensembl_havana	protein_coding	GTExv8.ALL.Thyroid	WEIGHTS/GTExv8.ALL.Thyroid/ENSG00000077549.17.wgt.RDat	ENSG00000115705.20	2	1374222	1374223	0.549529	rs11675434	8.346	rs11675434	0.326	14.03	8.346	466	36	enet	0.41	1.9e-67	8.34055	7.39e-17
benign_nodular_goiter	mixed_ancestry	ENSG00000143970	18	ASXL2	ensembl_havana	protein_coding	GTExv8.ALL.Thyroid	WEIGHTS/GTExv8.ALL.Thyroid/ENSG00000077549.17.wgt.RDat	ENSG00000143970.16	2	25878515	25878516	0.284625	rs11884158	5.01	rs11884158	0.149	9.46	5.01	277	277	susie	0.15	2e-22	4.99216	5.97e-07
benign_nodular_goiter	mixed_ancestry	ENSG00000155729	13	KCTD18	ensembl_havana	protein_coding	GTExv8.ALL.Thyroid	WEIGHTS/GTExv8.ALL.Thyroid/ENSG00000077549.17.wgt.RDat	ENSG00000155729.12	2	200519783	200519784	0.032587	rs10497853	5.415	rs10497853	0.00111	-3.4	5.415	491	1	top1	0.0011	0.2	-5.415	6.13e-08
benign_nodular_goiter	mixed_ancestry	ENSG00000115694	15	STK25	ensembl_havana	protein_coding	GTExv8.ALL.Thyroid	WEIGHTS/GTExv8.ALL.Thyroid/ENSG00000077549.17.wgt.RDat	ENSG00000115694.14	2	241509729	241509730	0.08265	rs6717283	7.096	rs6717283	0.00866	3.7	7.096	330	1	top1	0.0087	0.015	7.096	1.28e-12
benign_nodular_goiter	mixed_ancestry	ENSG00000176946	13	THAP4	ensembl_havana	protein_coding	GTExv8.ALL.Thyroid	WEIGHTS/GTExv8.ALL.Thyroid/ENSG00000077549.17.wgt.RDat	ENSG00000176946.11	2	241637211	241637212	0.281808	rs6717283	7.096	rs6717283	0.21	11.05	7.096	274	1	top1	0.21	1.9e-31	7.096	1.28e-12
benign_nodular_goiter	mixed_ancestry	ENSG00000184378	3	ACTRT3	ensembl_havana	protein_coding	GTExv8.ALL.Thyroid	WEIGHTS/GTExv8.ALL.Thyroid/ENSG00000077549.17.wgt.RDat	ENSG00000184378.2	3	169769647	169769648	0.035335	rs3796145	7.72	rs1920116	0.0299	-4.59	6.633	408	1	top1	0.03	1.8e-05	-6.63	3.29e-11
benign_nodular_goiter	mixed_ancestry	ENSG00000163900	11	TMEM41A	ensembl_havana	protein_coding	GTExv8.ALL.Thyroid	WEIGHTS/GTExv8.ALL.Thyroid/ENSG00000077549.17.wgt.RDat	ENSG00000163900.10	3	185499056	185499057	0.016178	rs4402960	-6.69	rs6765808	-0.00084	-2.75	-6.681	369	1	top1	-0.00084	0.47	6.68	2.37e-11
benign_nodular_goiter	mixed_ancestry	ENSG00000073792	16	IGF2BP2	ensembl_havana	protein_coding	GTExv8.ALL.Thyroid	WEIGHTS/GTExv8.ALL.Thyroid/ENSG00000077549.17.wgt.RDat	ENSG00000073792.15	3	185825055	185825056	0.075217	rs4402960	-6.69	rs4402960	0.0747	6.66	-6.688	408	1	top1	0.075	1.6e-11	-6.69	2.26e-11
benign_nodular_goiter	mixed_ancestry	ENSG00000174343	6	CHRNA9	ensembl_havana	protein_coding	GTExv8.ALL.Thyroid	WEIGHTS/GTExv8.ALL.Thyroid/ENSG00000077549.17.wgt.RDat	ENSG00000174343.5	4	40335328	40335329	0.135467	rs6850417	-5.75	rs12508125	0.035	5.69	-3.273	436	16	enet	0.045	1.7e-07	-4.78441	1.71e-06
benign_nodular_goiter	mixed_ancestry	ENSG00000112877	8	CEP72	ensembl_havana	protein_coding	GTExv8.ALL.Thyroid	WEIGHTS/GTExv8.ALL.Thyroid/ENSG00000077549.17.wgt.RDat	ENSG00000112877.7	5	612271	612272	0.202431	rs12516404	4.73	rs3749615	0.0729	-7.77	3.619	348	22	enet	0.13	8.8e-19	-4.96013	7.04e-07
benign_nodular_goiter	mixed_ancestry	ENSG00000132846	6	ZBED3	ensembl_havana	protein_coding	GTExv8.ALL.Thyroid	WEIGHTS/GTExv8.ALL.Thyroid/ENSG00000077549.17.wgt.RDat	ENSG00000132846.5	5	77079381	77079382	0.240618	rs6867654	7.27	rs9687206	0.105	8.23	5.357	589	589	susie	0.15	1.6e-21	5.28438	1.26e-07
benign_nodular_goiter	mixed_ancestry	ENSG00000113231	14	PDE8B	ensembl_havana	protein_coding	GTExv8.ALL.Thyroid	WEIGHTS/GTExv8.ALL.Thyroid/ENSG00000077549.17.wgt.RDat	ENSG00000113231.13	5	77210448	77210449	0.551628	rs6867654	7.27	rs2046045	0.413	15.42	6.659	517	517	susie	0.45	3.6e-77	6.57715	4.8e-11
benign_nodular_goiter	mixed_ancestry	ENSG00000188996	5	HUS1B	havana	protein_coding	GTExv8.ALL.Thyroid	WEIGHTS/GTExv8.ALL.Thyroid/ENSG00000077549.17.wgt.RDat	ENSG00000188996.4	6	656962	656963	0.031714	rs3799325	-4.83	rs9378515	0.0204	-3.92	-4.819	609	1	top1	0.02	0.00035	4.819	1.44e-06
benign_nodular_goiter	mixed_ancestry	ENSG00000112715	26	VEGFA	ensembl_havana	protein_coding	GTExv8.ALL.Thyroid	WEIGHTS/GTExv8.ALL.Thyroid/ENSG00000077549.17.wgt.RDat	ENSG00000112715.21	6	43770212	43770213	0.220061	rs11755845	-14.57	rs3025000	0.0743	6.77	-0.243	449	449	susie	0.14	1.2e-20	-12.0062	3.3e-33
benign_nodular_goiter	mixed_ancestry	ENSG00000118515	12	SGK1	ensembl_havana	protein_coding	GTExv8.ALL.Thyroid	WEIGHTS/GTExv8.ALL.Thyroid/ENSG00000077549.17.wgt.RDat	ENSG00000118515.11	6	134318111	134318112	0.1182	rs1743955	5.14	rs1763528	0.0468	5.34	4.059	450	20	enet	0.058	3.5e-09	5.1296	2.9e-07
benign_nodular_goiter	mixed_ancestry	ENSG00000275342	6	PRAG1	ensembl_havana	protein_coding	GTExv8.ALL.Thyroid	WEIGHTS/GTExv8.ALL.Thyroid/ENSG00000077549.17.wgt.RDat	ENSG00000275342.4	8	8386497	8386498	0.535712	rs2976876	-11.3	rs2979179	0.484	-16.7	-11.291	437	31	enet	0.51	7.4e-91	10.8385	2.26e-27
benign_nodular_goiter	mixed_ancestry	ENSG00000147324	11	MFHAS1	ensembl_havana	protein_coding	GTExv8.ALL.Thyroid	WEIGHTS/GTExv8.ALL.Thyroid/ENSG00000077549.17.wgt.RDat	ENSG00000147324.10	8	8893644	8893645	0.091897	rs2976876	-11.3	rs4841021	0.0288	-5.17	4.756	699	18	enet	0.054	1.1e-08	-4.72632	2.29e-06
benign_nodular_goiter	mixed_ancestry	ENSG00000173281	5	PPP1R3B	ensembl_havana	protein_coding	GTExv8.ALL.Thyroid	WEIGHTS/GTExv8.ALL.Thyroid/ENSG00000077549.17.wgt.RDat	ENSG00000173281.4	8	9151573	9151574	0.057327	rs4841051	-8.73	rs2979245	0.0155	-5.16	-2.74	663	12	enet	0.021	0.00027	4.75859	1.95e-06
benign_nodular_goiter	mixed_ancestry	ENSG00000104643	10	MTMR9	ensembl_havana	protein_coding	GTExv8.ALL.Thyroid	WEIGHTS/GTExv8.ALL.Thyroid/ENSG00000077549.17.wgt.RDat	ENSG00000104643.9	8	11285068	11285069	0.084142	rs13260727	8.03	rs2099456	0.0595	6.54	-6.664	641	1	top1	0.059	1.9e-09	-6.664	2.66e-11
benign_nodular_goiter	mixed_ancestry	ENSG00000177710	6	SLC35G5	ensembl_havana	protein_coding	GTExv8.ALL.Thyroid	WEIGHTS/GTExv8.ALL.Thyroid/ENSG00000077549.17.wgt.RDat	ENSG00000177710.5	8	11330887	11330888	0.068553	rs13260727	8.03	rs1435277	0.0616	6.06	7.539	633	1	top1	0.062	9.9e-10	7.539	4.74e-14
benign_nodular_goiter	mixed_ancestry	ENSG00000136573	16	BLK	ensembl_havana	protein_coding	GTExv8.ALL.Thyroid	WEIGHTS/GTExv8.ALL.Thyroid/ENSG00000077549.17.wgt.RDat	ENSG00000136573.12	8	11494000	11494001	0.043556	rs13260727	8.03	rs2736374	-0.00174	3.52	5.592	624	3	lasso	0.00094	0.22	6.30004	2.98e-10
benign_nodular_goiter	mixed_ancestry	ENSG00000254866	3	DEFB109D	havana	protein_coding	GTExv8.ALL.Thyroid	WEIGHTS/GTExv8.ALL.Thyroid/ENSG00000077549.17.wgt.RDat	ENSG00000254866.2	8	12151133	12151134	0.150639	rs4367597	7.59	rs12550733	0.101	7.7	4.932	214	1	top1	0.1	3.7e-15	4.932	8.14e-07
benign_nodular_goiter	mixed_ancestry	ENSG00000003987	14	MTMR7	ensembl_havana	protein_coding	GTExv8.ALL.Thyroid	WEIGHTS/GTExv8.ALL.Thyroid/ENSG00000077549.17.wgt.RDat	ENSG00000003987.13	8	17413326	17413327	0.415428	rs2588209	-6.86	rs1003299	0.112	-8.13	1.497	779	47	enet	0.25	3.4e-38	-4.87263	1.1e-06
benign_nodular_goiter	mixed_ancestry	ENSG00000003989	18	SLC7A2	ensembl_havana	protein_coding	GTExv8.ALL.Thyroid	WEIGHTS/GTExv8.ALL.Thyroid/ENSG00000077549.17.wgt.RDat	ENSG00000003989.17	8	17497087	17497088	0.544786	rs2588209	-6.86	rs2705084	0.245	11.92	-5.389	776	19	enet	0.29	8.9e-45	-7.11517	1.12e-12
benign_nodular_goiter	mixed_ancestry	ENSG00000147454	14	SLC25A37	ensembl_havana	protein_coding	GTExv8.ALL.Thyroid	WEIGHTS/GTExv8.ALL.Thyroid/ENSG00000077549.17.wgt.RDat	ENSG00000147454.13	8	23528804	23528805	0.269117	rs10216695	-6.69	rs17770799	0.211	11.1	-6.665	579	1	top1	0.21	1.7e-31	-6.665	2.65e-11
benign_nodular_goiter	mixed_ancestry	ENSG00000137573	14	SULF1	ensembl_havana	protein_coding	GTExv8.ALL.Thyroid	WEIGHTS/GTExv8.ALL.Thyroid/ENSG00000077549.17.wgt.RDat	ENSG00000137573.13	8	69466623	69466624	0.276277	rs7017364	12.04	rs1441198	0.0633	-6.31	-6.974	499	66	enet	0.15	4.1e-22	10.9951	4.03e-28
benign_nodular_goiter	mixed_ancestry	ENSG00000147852	17	VLDLR	ensembl_havana	protein_coding	GTExv8.ALL.Thyroid	WEIGHTS/GTExv8.ALL.Thyroid/ENSG00000077549.17.wgt.RDat	ENSG00000147852.15	9	2621833	2621834	0.277706	rs520752	-4.925	rs606081	0.177	10.178	-4.884	760	32	enet	0.23	2.3e-34	-5.47397	4.4e-08
benign_nodular_goiter	mixed_ancestry	ENSG00000155875	15	SAXO1	ensembl_havana	protein_coding	GTExv8.ALL.Thyroid	WEIGHTS/GTExv8.ALL.Thyroid/ENSG00000077549.17.wgt.RDat	ENSG00000155875.13	9	19049353	19049354	0.076382	rs1048169	-5.626	rs7027346	0.0096	-4.214	-4.579	626	626	susie	0.014	0.0027	5.10808	3.25e-07
benign_nodular_goiter	mixed_ancestry	ENSG00000107485	18	GATA3	ensembl_havana	protein_coding	GTExv8.ALL.Thyroid	WEIGHTS/GTExv8.ALL.Thyroid/ENSG00000077549.17.wgt.RDat	ENSG00000107485.15	10	8053603	8053604	0.168773	rs17481499	7.22	rs17389505	0.0934	-7.51	6.929	698	698	susie	0.094	3.8e-14	-6.96529	3.28e-12
benign_nodular_goiter	mixed_ancestry	ENSG00000107960	12	STN1	ensembl_havana	protein_coding	GTExv8.ALL.Thyroid	WEIGHTS/GTExv8.ALL.Thyroid/ENSG00000077549.17.wgt.RDat	ENSG00000107960.10	10	103918204	103918205	0.029366	rs7902587	-8.69	rs1265164	-0.00173	-3.23	-7.266	427	427	susie	0.0056	0.04	5.47805	4.3e-08
benign_nodular_goiter	mixed_ancestry	ENSG00000019485	14	PRDM11	ensembl_havana	protein_coding	GTExv8.ALL.Thyroid	WEIGHTS/GTExv8.ALL.Thyroid/ENSG00000077549.17.wgt.RDat	ENSG00000019485.13	11	45095805	45095806	0.325643	rs3758723	-19.2	rs17723470	0.306	13.28	-18.183	572	572	susie	0.31	2.1e-48	-18.6702	8.66e-78
benign_nodular_goiter	mixed_ancestry	ENSG00000019505	8	SYT13	ensembl_havana	protein_coding	GTExv8.ALL.Thyroid	WEIGHTS/GTExv8.ALL.Thyroid/ENSG00000077549.17.wgt.RDat	ENSG00000019505.7	11	45286318	45286319	0.552763	rs3758723	-19.2	rs17723470	0.476	16.52	-18.183	553	4	lasso	0.49	2.8e-86	-18.6494	1.28e-77
benign_nodular_goiter	mixed_ancestry	ENSG00000172803	18	SNX32	ensembl_havana	protein_coding	GTExv8.ALL.Thyroid	WEIGHTS/GTExv8.ALL.Thyroid/ENSG00000077549.17.wgt.RDat	ENSG00000172803.17	11	65833640	65833641	0.315965	rs10896050	-5.94	rs11227332	0.343	14.27	-4.921	344	5	lasso	0.37	6.1e-59	-5.19628	2.03e-07
benign_nodular_goiter	mixed_ancestry	ENSG00000172543	9	CTSW	ensembl_havana	protein_coding	GTExv8.ALL.Thyroid	WEIGHTS/GTExv8.ALL.Thyroid/ENSG00000077549.17.wgt.RDat	ENSG00000172543.7	11	65879808	65879809	0.534147	rs10896050	-5.94	rs687672	0.519	-17.32	-4.67	343	343	susie	0.53	3.3e-97	4.73697	2.17e-06
benign_nodular_goiter	mixed_ancestry	ENSG00000175573	7	C11orf68	ensembl_havana	protein_coding	GTExv8.ALL.Thyroid	WEIGHTS/GTExv8.ALL.Thyroid/ENSG00000077549.17.wgt.RDat	ENSG00000175573.6	11	65919116	65919117	0.028532	rs10896050	-5.94	rs2306364	0.00329	3.45	3.81	340	340	susie	0.0095	0.011	5.74715	9.08e-09
benign_nodular_goiter	mixed_ancestry	ENSG00000175513	10	TSGA10IP	ensembl_havana	protein_coding	GTExv8.ALL.Thyroid	WEIGHTS/GTExv8.ALL.Thyroid/ENSG00000077549.17.wgt.RDat	ENSG00000175513.9	11	65945444	65945445	0.189991	rs10896050	-5.94	rs3741370	0.0321	5.81	2.64	340	40	enet	0.087	3.3e-13	5.43052	5.62e-08
benign_nodular_goiter	mixed_ancestry	ENSG00000149948	14	HMGA2	ensembl_havana	protein_coding	GTExv8.ALL.Thyroid	WEIGHTS/GTExv8.ALL.Thyroid/ENSG00000077549.17.wgt.RDat	ENSG00000149948.13	12	65824130	65824131	0.0588	rs11175856	-12.67	rs12318212	0.0151	4.2	-11.432	393	1	top1	0.015	0.0019	-11.432	2.89e-30
benign_nodular_goiter	mixed_ancestry	ENSG00000166225	9	FRS2	ensembl_havana	protein_coding	GTExv8.ALL.Thyroid	WEIGHTS/GTExv8.ALL.Thyroid/ENSG00000077549.17.wgt.RDat	ENSG00000166225.8	12	69470348	69470349	0.263782	rs10748128	-6.39	rs10748128	0.195	10.63	-6.394	561	20	enet	0.23	5.8e-35	-6.01569	1.79e-09
benign_nodular_goiter	mixed_ancestry	ENSG00000151332	20	MBIP	ensembl_havana	protein_coding	GTExv8.ALL.Thyroid	WEIGHTS/GTExv8.ALL.Thyroid/ENSG00000077549.17.wgt.RDat	ENSG00000151332.18	14	36320675	36320676	0.011155	rs7147401	15.548	rs1742868	0.00428	-3.16	13.242	517	1	top1	0.0043	0.063	-13.242	5.02e-40
benign_nodular_goiter	mixed_ancestry	ENSG00000136327	7	NKX2-8	ensembl_havana	protein_coding	GTExv8.ALL.Thyroid	WEIGHTS/GTExv8.ALL.Thyroid/ENSG00000077549.17.wgt.RDat	ENSG00000136327.6	14	36582606	36582607	0.018235	rs7147401	15.548	rs10151308	-0.00161	-3.11	6.796	574	1	lasso	0.0016	0.16	-6.796	1.08e-11
benign_nodular_goiter	mixed_ancestry	ENSG00000198807	13	PAX9	ensembl_havana	protein_coding	GTExv8.ALL.Thyroid	WEIGHTS/GTExv8.ALL.Thyroid/ENSG00000077549.17.wgt.RDat	ENSG00000198807.12	14	36657567	36657568	0.300556	rs1169146	14.274	rs1018464	0.107	8.65	-4.823	553	21	enet	0.23	5.5e-34	-5.85913	4.65e-09
benign_nodular_goiter	mixed_ancestry	ENSG00000100605	17	ITPK1	ensembl_havana	protein_coding	GTExv8.ALL.Thyroid	WEIGHTS/GTExv8.ALL.Thyroid/ENSG00000077549.17.wgt.RDat	ENSG00000100605.16	14	93116319	93116320	0.550596	rs12101080	19.998	rs768356	0.399	15.15	19.472	408	38	enet	0.45	1.4e-76	18.7282	2.91e-78
benign_nodular_goiter	mixed_ancestry	ENSG00000165943	5	MOAP1	ensembl_havana	protein_coding	GTExv8.ALL.Thyroid	WEIGHTS/GTExv8.ALL.Thyroid/ENSG00000077549.17.wgt.RDat	ENSG00000165943.4	14	93184927	93184928	0.001477	rs12101080	19.998	rs17128946	0.00105	3.41	-1.027	380	11	enet	0.0035	0.084	-8.13943	3.97e-16
benign_nodular_goiter	mixed_ancestry	ENSG00000012963	15	UBR7	ensembl_havana	protein_coding	GTExv8.ALL.Thyroid	WEIGHTS/GTExv8.ALL.Thyroid/ENSG00000077549.17.wgt.RDat	ENSG00000012963.14	14	93207094	93207095	0.103901	rs12101080	19.998	rs11621915	0.0602	-6.33	4.941	376	1	top1	0.06	1.5e-09	-4.941	7.77e-07
benign_nodular_goiter	mixed_ancestry	ENSG00000185100	12	ADSS1	ensembl_havana	protein_coding	GTExv8.ALL.Thyroid	WEIGHTS/GTExv8.ALL.Thyroid/ENSG00000077549.17.wgt.RDat	ENSG00000185100.10	14	104724185	104724186	0.078695	rs7142772	-9.359	rs7160733	0.0292	-5.44	-5.871	360	20	enet	0.039	1e-06	5.7399	9.47e-09
benign_nodular_goiter	mixed_ancestry	ENSG00000184990	13	SIVA1	ensembl_havana	protein_coding	GTExv8.ALL.Thyroid	WEIGHTS/GTExv8.ALL.Thyroid/ENSG00000077549.17.wgt.RDat	ENSG00000184990.12	14	104753099	104753100	0.100169	rs7142772	-9.359	rs35590716	0.0385	-5.58	-5.495	365	2	lasso	0.062	9.4e-10	8.39624	4.61e-17
benign_nodular_goiter	mixed_ancestry	ENSG00000142208	19	AKT1	ensembl_havana	protein_coding	GTExv8.ALL.Thyroid	WEIGHTS/GTExv8.ALL.Thyroid/ENSG00000077549.17.wgt.RDat	ENSG00000142208.15	14	104795750	104795751	0.409441	rs7142772	-9.359	rs12590163	0.374	14.87	-8.008	364	49	enet	0.42	1.1e-69	-8.24647	1.63e-16
benign_nodular_goiter	mixed_ancestry	ENSG00000179627	10	ZBTB42	ensembl_havana	protein_coding	GTExv8.ALL.Thyroid	WEIGHTS/GTExv8.ALL.Thyroid/ENSG00000077549.17.wgt.RDat	ENSG00000179627.9	14	104800595	104800596	0.337931	rs7142772	-9.359	rs7142772	0.201	11.58	-9.359	362	22	enet	0.23	4.4e-34	-8.41886	3.8e-17
benign_nodular_goiter	mixed_ancestry	ENSG00000169105	8	CHST14	ensembl_havana	protein_coding	GTExv8.ALL.Thyroid	WEIGHTS/GTExv8.ALL.Thyroid/ENSG00000077549.17.wgt.RDat	ENSG00000169105.7	15	40470997	40470998	0.036893	rs7172947	6.08	rs6582	0.0219	-4.28	-4.792	367	1	top1	0.022	0.00022	4.792	1.65e-06
benign_nodular_goiter	mixed_ancestry	ENSG00000128891	17	CCDC32	ensembl_havana	protein_coding	GTExv8.ALL.Thyroid	WEIGHTS/GTExv8.ALL.Thyroid/ENSG00000077549.17.wgt.RDat	ENSG00000128891.15	15	40565056	40565057	0.232867	rs7172947	6.08	rs6582	0.328	14.08	-4.792	328	33	enet	0.34	3.4e-53	-4.87827	1.07e-06
benign_nodular_goiter	mixed_ancestry	ENSG00000137880	6	GCHFR	ensembl_havana	protein_coding	GTExv8.ALL.Thyroid	WEIGHTS/GTExv8.ALL.Thyroid/ENSG00000077549.17.wgt.RDat	ENSG00000137880.5	15	40764019	40764020	0.048669	rs7172947	6.08	rs13380176	0.0123	-3.86	-5.215	305	1	top1	0.012	0.0045	5.215	1.84e-07
benign_nodular_goiter	mixed_ancestry	ENSG00000138593	9	SECISBP2L	ensembl_havana	protein_coding	GTExv8.ALL.Thyroid	WEIGHTS/GTExv8.ALL.Thyroid/ENSG00000077549.17.wgt.RDat	ENSG00000138593.8	15	49046562	49046563	0.189747	rs17477923	-35.7	rs2413932	0.228	11.51	-24.19	340	340	susie	0.25	3.2e-37	-23.2382	1.87e-119
benign_nodular_goiter	mixed_ancestry	ENSG00000156958	15	GALK2	ensembl_havana	protein_coding	GTExv8.ALL.Thyroid	WEIGHTS/GTExv8.ALL.Thyroid/ENSG00000077549.17.wgt.RDat	ENSG00000156958.14	15	49155661	49155662	0.011883	rs17477923	-35.7	rs17477923	0.000286	3.05	-35.7	334	334	susie	0.012	0.005	-24.9923	7.41e-138
benign_nodular_goiter	mixed_ancestry	ENSG00000140285	12	FGF7	ensembl_havana	protein_coding	GTExv8.ALL.Thyroid	WEIGHTS/GTExv8.ALL.Thyroid/ENSG00000077549.17.wgt.RDat	ENSG00000140285.9	15	49423095	49423096	0.019495	rs17477923	-35.7	rs7173509	-0.00158	2.81	-23.725	338	338	susie	0.0018	0.16	-27.1662	1.63e-162
benign_nodular_goiter	mixed_ancestry	ENSG00000166262	16	FAM227B	ensembl_havana	protein_coding	GTExv8.ALL.Thyroid	WEIGHTS/GTExv8.ALL.Thyroid/ENSG00000077549.17.wgt.RDat	ENSG00000166262.15	15	49620930	49620931	0.099601	rs17477923	-35.7	rs692309	0.0312	5.4	16.027	368	29	enet	0.069	1e-10	15.647	3.48e-55
benign_nodular_goiter	mixed_ancestry	ENSG00000104047	15	DTWD1	ensembl_havana	protein_coding	GTExv8.ALL.Thyroid	WEIGHTS/GTExv8.ALL.Thyroid/ENSG00000077549.17.wgt.RDat	ENSG00000104047.14	15	49620979	49620980	0.051892	rs17477923	-35.7	rs17477722	0.0256	4.8	-29.196	368	3	lasso	0.04	7e-07	-24.889	9.79e-137
benign_nodular_goiter	mixed_ancestry	ENSG00000166803	14	PCLAF	ensembl_havana	protein_coding	GTExv8.ALL.Thyroid	WEIGHTS/GTExv8.ALL.Thyroid/ENSG00000077549.17.wgt.RDat	ENSG00000166803.11	15	64387686	64387687	0.044158	rs34758599	-4.82	rs34758599	0.0143	3.97	-4.82	286	1	top1	0.014	0.0024	-4.82	1.44e-06
benign_nodular_goiter	mixed_ancestry	ENSG00000180357	10	ZNF609	ensembl_havana	protein_coding	GTExv8.ALL.Thyroid	WEIGHTS/GTExv8.ALL.Thyroid/ENSG00000077549.17.wgt.RDat	ENSG00000180357.9	15	64460741	64460742	0.151519	rs34758599	-4.82	rs11631564	0.0218	5.06	-2.75	272	272	susie	0.077	7.6e-12	-5.6006	2.14e-08
benign_nodular_goiter	mixed_ancestry	ENSG00000166949	18	SMAD3	ensembl_havana	protein_coding	GTExv8.ALL.Thyroid	WEIGHTS/GTExv8.ALL.Thyroid/ENSG00000077549.17.wgt.RDat	ENSG00000166949.15	15	67065844	67065845	0.346033	rs3809569	-6.52	rs17293632	0.193	-10.62	-6.037	559	559	susie	0.21	5.5e-32	6.76747	1.31e-11
benign_nodular_goiter	mixed_ancestry	ENSG00000005339	15	CREBBP	ensembl_havana	protein_coding	GTExv8.ALL.Thyroid	WEIGHTS/GTExv8.ALL.Thyroid/ENSG00000077549.17.wgt.RDat	ENSG00000005339.14	16	3880725	3880726	0.010402	rs11646137	5.09	rs17136624	0.00398	3.73	4.77	380	1	top1	0.004	0.07	4.77	1.84e-06
benign_nodular_goiter	mixed_ancestry	ENSG00000103449	13	SALL1	ensembl_havana	protein_coding	GTExv8.ALL.Thyroid	WEIGHTS/GTExv8.ALL.Thyroid/ENSG00000077549.17.wgt.RDat	ENSG00000103449.11	16	51151366	51151367	0.051918	rs8050675	8.71	rs8050675	4.24e-05	3.96	8.714	492	12	enet	0.004	0.069	10.7	9.64e-27
benign_nodular_goiter	mixed_ancestry	ENSG00000153944	12	MSI2	ensembl_havana	protein_coding	GTExv8.ALL.Thyroid	WEIGHTS/GTExv8.ALL.Thyroid/ENSG00000077549.17.wgt.RDat	ENSG00000153944.10	17	57255850	57255851	0.085996	rs10083834	4.77	rs894623	0.0336	-5.39	3.119	540	540	susie	0.045	1.7e-07	-5.17532	2.28e-07
benign_nodular_goiter	mixed_ancestry	ENSG00000125398	8	SOX9	ensembl_havana	protein_coding	GTExv8.ALL.Thyroid	WEIGHTS/GTExv8.ALL.Thyroid/ENSG00000077549.17.wgt.RDat	ENSG00000125398.5	17	72121019	72121020	0.168605	rs9915657	7.5	rs9915657	0.0659	6.73	7.5	508	508	susie	0.094	3.3e-14	9.04843	1.45e-19
benign_nodular_goiter	mixed_ancestry	ENSG00000171791	14	BCL2	ensembl_havana	protein_coding	GTExv8.ALL.Thyroid	WEIGHTS/GTExv8.ALL.Thyroid/ENSG00000077549.17.wgt.RDat	ENSG00000171791.12	18	63320127	63320128	0.06935	rs2850763	5.92	rs949037	0.0391	-5.02	4.885	498	1	top1	0.039	1.1e-06	-4.885	1.03e-06
benign_nodular_goiter	mixed_ancestry	ENSG00000171105	14	INSR	ensembl_havana	protein_coding	GTExv8.ALL.Thyroid	WEIGHTS/GTExv8.ALL.Thyroid/ENSG00000077549.17.wgt.RDat	ENSG00000171105.13	19	7294033	7294034	0.049825	rs890860	20.57	rs890860	0.0382	-4.94	20.565	466	1	top1	0.038	1.4e-06	-20.6	5.65e-94
benign_nodular_goiter	mixed_ancestry	ENSG00000197134	13	ZNF257	ensembl_havana	protein_coding	GTExv8.ALL.Thyroid	WEIGHTS/GTExv8.ALL.Thyroid/ENSG00000077549.17.wgt.RDat	ENSG00000197134.11	19	22052451	22052452	0.27353	rs8105767	-7.66	rs2359826	0.173	10.91	-4.48	320	31	enet	0.28	5e-43	-5.12	3.13e-07
benign_nodular_goiter	mixed_ancestry	ENSG00000088882	8	CPXM1	ensembl_havana	protein_coding	GTExv8.ALL.Thyroid	WEIGHTS/GTExv8.ALL.Thyroid/ENSG00000077549.17.wgt.RDat	ENSG00000088882.7	20	2800636	2800637	0.517696	rs6138892	-6.42	rs6107192	0.15	9.33	-4.343	535	41	enet	0.34	2.3e-54	-5.79039	7.02e-09
benign_nodular_goiter	mixed_ancestry	ENSG00000125798	15	FOXA2	ensembl_havana	protein_coding	GTExv8.ALL.Thyroid	WEIGHTS/GTExv8.ALL.Thyroid/ENSG00000077549.17.wgt.RDat	ENSG00000125798.14	20	22585454	22585455	0.317047	rs1203943	-26.6	rs1203943	0.195	-10.85	-26.597	462	18	enet	0.2	1.8e-30	25.7603	2.47e-146
benign_nodular_goiter	mixed_ancestry	ENSG00000178726	7	THBD	ensembl_havana	protein_coding	GTExv8.ALL.Thyroid	WEIGHTS/GTExv8.ALL.Thyroid/ENSG00000077549.17.wgt.RDat	ENSG00000178726.6	20	23049740	23049741	0.041658	rs1203943	-26.6	rs6048778	0.00183	-3.79	-0.413	571	571	susie	0.0064	0.031	7.45779	8.8e-14
benign_nodular_goiter	mixed_ancestry	ENSG00000149600	12	COMMD7	ensembl_havana	protein_coding	GTExv8.ALL.Thyroid	WEIGHTS/GTExv8.ALL.Thyroid/ENSG00000077549.17.wgt.RDat	ENSG00000149600.11	20	32743996	32743997	0.139966	rs6057632	-10.25	rs6058847	0.0418	-5.74	-9.886	416	416	susie	0.11	1.1e-16	7.44121	9.98e-14
benign_nodular_goiter	mixed_ancestry	ENSG00000088305	19	DNMT3B	ensembl_havana	protein_coding	GTExv8.ALL.Thyroid	WEIGHTS/GTExv8.ALL.Thyroid/ENSG00000077549.17.wgt.RDat	ENSG00000088305.18	20	32762384	32762385	0.070518	rs6057632	-10.25	rs28548540	0.0253	-4.22	-9.869	421	1	top1	0.025	7.6e-05	9.869	5.67e-23
benign_nodular_goiter	mixed_ancestry	ENSG00000101144	13	BMP7	ensembl_havana	protein_coding	GTExv8.ALL.Thyroid	WEIGHTS/GTExv8.ALL.Thyroid/ENSG00000077549.17.wgt.RDat	ENSG00000101144.12	20	57266628	57266629	0.427444	rs6092455	6.04	rs6099530	0.202	-11.01	6.009	709	46	enet	0.24	2.5e-36	-5.44472	5.19e-08
benign_nodular_goiter	EUR	ENSG00000065526	13	SPEN	ensembl_havana	protein_coding	GTExv8.ALL.Thyroid	WEIGHTS/GTExv8.ALL.Thyroid/ENSG00000077549.17.wgt.RDat	ENSG00000065526.10	1	15847863	15847864	0.037484	rs904910	5.93	rs9633365	0.0254	5.35	5.917	419	8	enet	0.03	1.7e-05	5.54239	2.98e-08
benign_nodular_goiter	EUR	ENSG00000040487	13	SLC66A1	ensembl_havana	protein_coding	GTExv8.ALL.Thyroid	WEIGHTS/GTExv8.ALL.Thyroid/ENSG00000077549.17.wgt.RDat	ENSG00000040487.12	1	19312325	19312326	0.287738	rs10799824	-16.07	rs214336	0.223	-11.35	9.825	487	16	enet	0.24	1.1e-35	-8.31484	9.19e-17
benign_nodular_goiter	EUR	ENSG00000077549	19	CAPZB	ensembl_havana	protein_coding	GTExv8.ALL.Thyroid	WEIGHTS/GTExv8.ALL.Thyroid/ENSG00000077549.17.wgt.RDat	ENSG00000077549.17	1	19485538	19485539	0.364164	rs10799824	-16.07	rs4912094	0.174	-10.53	-9.248	530	28	enet	0.3	3.2e-47	16.9787	1.18e-64
benign_nodular_goiter	EUR	ENSG00000173436	15	MICOS10	ensembl_havana	protein_coding	GTExv8.ALL.Thyroid	WEIGHTS/GTExv8.ALL.Thyroid/ENSG00000077549.17.wgt.RDat	ENSG00000173436.13	1	19596976	19596977	0.047576	rs10799824	-16.07	rs873095	0.0215	-4.32	-13.911	530	1	top1	0.021	0.00025	13.911	5.43e-44
benign_nodular_goiter	EUR	ENSG00000158747	15	NBL1	ensembl_havana	protein_coding	GTExv8.ALL.Thyroid	WEIGHTS/GTExv8.ALL.Thyroid/ENSG00000077549.17.wgt.RDat	ENSG00000158747.13	1	19640553	19640554	0.160174	rs10799824	-16.07	rs2088828	0.0279	-5.46	-9.172	527	33	enet	0.047	1e-07	14.5612	4.96e-48
benign_nodular_goiter	EUR	ENSG00000197429	11	IPP	ensembl_havana	protein_coding	GTExv8.ALL.Thyroid	WEIGHTS/GTExv8.ALL.Thyroid/ENSG00000077549.17.wgt.RDat	ENSG00000197429.10	1	45750649	45750650	0.110278	rs1707321	5.71	rs6429576	0.0574	6.92	4.162	296	296	susie	0.074	1.8e-11	5.19377	2.06e-07
benign_nodular_goiter	EUR	ENSG00000162599	18	NFIA	ensembl_havana	protein_coding	GTExv8.ALL.Thyroid	WEIGHTS/GTExv8.ALL.Thyroid/ENSG00000077549.17.wgt.RDat	ENSG00000162599.15	1	60865258	60865259	0.00828	rs334699	-14.47	rs3748543	0.00792	-3.08	-13.516	455	1	top1	0.0079	0.019	13.516	1.26e-41
benign_nodular_goiter	EUR	ENSG00000117500	13	TMED5	ensembl_havana	protein_coding	GTExv8.ALL.Thyroid	WEIGHTS/GTExv8.ALL.Thyroid/ENSG00000077549.17.wgt.RDat	ENSG00000117500.12	1	93163209	93163210	0.077299	rs4847240	-6.64	rs1572343	0.0507	-6.06	-6.401	266	31	enet	0.063	6.2e-10	5.9475	2.72e-09
benign_nodular_goiter	EUR	ENSG00000117505	13	DR1	ensembl_havana	protein_coding	GTExv8.ALL.Thyroid	WEIGHTS/GTExv8.ALL.Thyroid/ENSG00000077549.17.wgt.RDat	ENSG00000117505.12	1	93346025	93346026	0.062007	rs4847240	-6.64	rs12133576	0.0416	5.66	-6.58	300	300	susie	0.042	4e-07	-6.51665	7.19e-11
benign_nodular_goiter	EUR	ENSG00000092969	12	TGFB2	ensembl_havana	protein_coding	GTExv8.ALL.Thyroid	WEIGHTS/GTExv8.ALL.Thyroid/ENSG00000077549.17.wgt.RDat	ENSG00000092969.11	1	218346234	218346235	0.240486	rs1764705	-14.44	rs3009935	0.117	8.29	14.135	474	30	enet	0.14	3.4e-21	17.5452	6.48e-69
benign_nodular_goiter	EUR	ENSG00000054282	16	SDCCAG8	ensembl_havana	protein_coding	GTExv8.ALL.Thyroid	WEIGHTS/GTExv8.ALL.Thyroid/ENSG00000077549.17.wgt.RDat	ENSG00000054282.15	1	243256033	243256034	0.165624	rs10926994	-5.52	rs4658548	0.0842	7.58	-3.823	283	9	lasso	0.1	2.4e-15	-4.91391	8.93e-07
benign_nodular_goiter	EUR	ENSG00000115705	22	TPO	ensembl_havana	protein_coding	GTExv8.ALL.Thyroid	WEIGHTS/GTExv8.ALL.Thyroid/ENSG00000077549.17.wgt.RDat	ENSG00000115705.20	2	1374222	1374223	0.549529	rs11675434	7.12	rs11675434	0.326	14.03	7.124	466	36	enet	0.41	1.9e-67	7.50005	6.38e-14
benign_nodular_goiter	EUR	ENSG00000183091	21	NEB	ensembl_havana	protein_coding	GTExv8.ALL.Thyroid	WEIGHTS/GTExv8.ALL.Thyroid/ENSG00000077549.17.wgt.RDat	ENSG00000183091.19	2	151734486	151734487	0.208577	rs4664486	5.67	rs6719297	0.148	-9.33	5.486	335	335	susie	0.15	6.6e-23	-5.23142	1.68e-07
benign_nodular_goiter	EUR	ENSG00000162980	17	ARL5A	ensembl_havana	protein_coding	GTExv8.ALL.Thyroid	WEIGHTS/GTExv8.ALL.Thyroid/ENSG00000077549.17.wgt.RDat	ENSG00000162980.16	2	151828491	151828492	0.082445	rs4664486	5.67	rs4664455	0.0248	-4.59	4.903	328	328	susie	0.027	4.3e-05	-5.0276	4.97e-07
benign_nodular_goiter	EUR	ENSG00000155729	13	KCTD18	ensembl_havana	protein_coding	GTExv8.ALL.Thyroid	WEIGHTS/GTExv8.ALL.Thyroid/ENSG00000077549.17.wgt.RDat	ENSG00000155729.12	2	200519783	200519784	0.032587	rs10497853	5.96	rs10497853	0.00111	-3.4	5.957	491	1	top1	0.0011	0.2	-5.957	2.57e-09
benign_nodular_goiter	EUR	ENSG00000169047	6	IRS1	ensembl_havana	protein_coding	GTExv8.ALL.Thyroid	WEIGHTS/GTExv8.ALL.Thyroid/ENSG00000077549.17.wgt.RDat	ENSG00000169047.5	2	226799758	226799759	0.050372	rs16822391	-6.62	rs16822391	0.0481	5.43	-6.618	449	1	top1	0.048	6.7e-08	-6.618	3.64e-11
benign_nodular_goiter	EUR	ENSG00000115694	15	STK25	ensembl_havana	protein_coding	GTExv8.ALL.Thyroid	WEIGHTS/GTExv8.ALL.Thyroid/ENSG00000077549.17.wgt.RDat	ENSG00000115694.14	2	241509729	241509730	0.08265	rs13004470	7.6	rs6717283	0.00866	3.7	7.569	330	1	top1	0.0087	0.015	7.569	3.76e-14
benign_nodular_goiter	EUR	ENSG00000176946	13	THAP4	ensembl_havana	protein_coding	GTExv8.ALL.Thyroid	WEIGHTS/GTExv8.ALL.Thyroid/ENSG00000077549.17.wgt.RDat	ENSG00000176946.11	2	241637211	241637212	0.281808	rs13004470	7.6	rs6717283	0.21	11.05	7.569	274	1	top1	0.21	1.9e-31	7.569	3.76e-14
benign_nodular_goiter	EUR	ENSG00000184378	3	ACTRT3	ensembl_havana	protein_coding	GTExv8.ALL.Thyroid	WEIGHTS/GTExv8.ALL.Thyroid/ENSG00000077549.17.wgt.RDat	ENSG00000184378.2	3	169769647	169769648	0.035335	rs3796145	7.12	rs1920116	0.0299	-4.59	6.236	408	1	top1	0.03	1.8e-05	-6.236	4.49e-10
benign_nodular_goiter	EUR	ENSG00000188306	7	LRRIQ4	ensembl_havana	protein_coding	GTExv8.ALL.Thyroid	WEIGHTS/GTExv8.ALL.Thyroid/ENSG00000077549.17.wgt.RDat	ENSG00000188306.6	3	169821921	169821922	0.006534	rs3796145	7.12	rs1881984	-0.00129	2.6	4.742	409	1	top1	-0.0013	0.61	4.742	2.12e-06
benign_nodular_goiter	EUR	ENSG00000163900	11	TMEM41A	ensembl_havana	protein_coding	GTExv8.ALL.Thyroid	WEIGHTS/GTExv8.ALL.Thyroid/ENSG00000077549.17.wgt.RDat	ENSG00000163900.10	3	185499056	185499057	0.016178	rs4376068	-6.81	rs6765808	-0.00084	-2.75	-6.792	369	1	top1	-0.00084	0.47	6.792	1.11e-11
benign_nodular_goiter	EUR	ENSG00000073792	16	IGF2BP2	ensembl_havana	protein_coding	GTExv8.ALL.Thyroid	WEIGHTS/GTExv8.ALL.Thyroid/ENSG00000077549.17.wgt.RDat	ENSG00000073792.15	3	185825055	185825056	0.075217	rs4376068	-6.81	rs4402960	0.0747	6.66	-6.749	408	1	top1	0.075	1.6e-11	-6.749	1.49e-11
benign_nodular_goiter	EUR	ENSG00000174343	6	CHRNA9	ensembl_havana	protein_coding	GTExv8.ALL.Thyroid	WEIGHTS/GTExv8.ALL.Thyroid/ENSG00000077549.17.wgt.RDat	ENSG00000174343.5	4	40335328	40335329	0.135467	rs6850417	-5.17	rs12508125	0.035	5.69	-3.826	436	16	enet	0.045	1.7e-07	-5.18834	2.12e-07
benign_nodular_goiter	EUR	ENSG00000132846	6	ZBED3	ensembl_havana	protein_coding	GTExv8.ALL.Thyroid	WEIGHTS/GTExv8.ALL.Thyroid/ENSG00000077549.17.wgt.RDat	ENSG00000132846.5	5	77079381	77079382	0.240618	rs2046045	7.73	rs9687206	0.105	8.23	6.168	589	589	susie	0.15	1.6e-21	5.96922	2.38e-09
benign_nodular_goiter	EUR	ENSG00000113231	14	PDE8B	ensembl_havana	protein_coding	GTExv8.ALL.Thyroid	WEIGHTS/GTExv8.ALL.Thyroid/ENSG00000077549.17.wgt.RDat	ENSG00000113231.13	5	77210448	77210449	0.551628	rs2046045	7.73	rs2046045	0.413	15.42	7.728	517	517	susie	0.45	3.6e-77	7.93497	2.11e-15
benign_nodular_goiter	EUR	ENSG00000112715	26	VEGFA	ensembl_havana	protein_coding	GTExv8.ALL.Thyroid	WEIGHTS/GTExv8.ALL.Thyroid/ENSG00000077549.17.wgt.RDat	ENSG00000112715.21	6	43770212	43770213	0.220061	rs11755845	-13.67	rs3025000	0.0743	6.77	-0.389	449	449	susie	0.14	1.2e-20	-11.7	1.06e-31
benign_nodular_goiter	EUR	ENSG00000118515	12	SGK1	ensembl_havana	protein_coding	GTExv8.ALL.Thyroid	WEIGHTS/GTExv8.ALL.Thyroid/ENSG00000077549.17.wgt.RDat	ENSG00000118515.11	6	134318111	134318112	0.1182	rs12212449	4.18	rs1763528	0.0468	5.34	3.729	450	20	enet	0.058	3.5e-09	4.86	1.2e-06
benign_nodular_goiter	EUR	ENSG00000275342	6	PRAG1	ensembl_havana	protein_coding	GTExv8.ALL.Thyroid	WEIGHTS/GTExv8.ALL.Thyroid/ENSG00000077549.17.wgt.RDat	ENSG00000275342.4	8	8386497	8386498	0.535712	rs2979179	-10.53	rs2979179	0.484	-16.7	-10.529	437	31	enet	0.51	7.4e-91	10.5463	5.28e-26
benign_nodular_goiter	EUR	ENSG00000147324	11	MFHAS1	ensembl_havana	protein_coding	GTExv8.ALL.Thyroid	WEIGHTS/GTExv8.ALL.Thyroid/ENSG00000077549.17.wgt.RDat	ENSG00000147324.10	8	8893644	8893645	0.091897	rs2979179	-10.53	rs4841021	0.0288	-5.17	4.428	699	18	enet	0.054	1.1e-08	-5.05846	4.23e-07
benign_nodular_goiter	EUR	ENSG00000173281	5	PPP1R3B	ensembl_havana	protein_coding	GTExv8.ALL.Thyroid	WEIGHTS/GTExv8.ALL.Thyroid/ENSG00000077549.17.wgt.RDat	ENSG00000173281.4	8	9151573	9151574	0.057327	rs2409096	-7.94	rs2979245	0.0155	-5.16	-4.076	663	12	enet	0.021	0.00027	5.56592	2.61e-08
benign_nodular_goiter	EUR	ENSG00000104643	10	MTMR9	ensembl_havana	protein_coding	GTExv8.ALL.Thyroid	WEIGHTS/GTExv8.ALL.Thyroid/ENSG00000077549.17.wgt.RDat	ENSG00000104643.9	8	11285068	11285069	0.084142	rs2572386	8.17	rs2099456	0.0595	6.54	-6.739	641	1	top1	0.059	1.9e-09	-6.739	1.59e-11
benign_nodular_goiter	EUR	ENSG00000177710	6	SLC35G5	ensembl_havana	protein_coding	GTExv8.ALL.Thyroid	WEIGHTS/GTExv8.ALL.Thyroid/ENSG00000077549.17.wgt.RDat	ENSG00000177710.5	8	11330887	11330888	0.068553	rs2572386	8.17	rs1435277	0.0616	6.06	7.041	633	1	top1	0.062	9.9e-10	7.041	1.91e-12
benign_nodular_goiter	EUR	ENSG00000136573	16	BLK	ensembl_havana	protein_coding	GTExv8.ALL.Thyroid	WEIGHTS/GTExv8.ALL.Thyroid/ENSG00000077549.17.wgt.RDat	ENSG00000136573.12	8	11494000	11494001	0.043556	rs2572386	8.17	rs2736374	-0.00174	3.52	5.648	624	3	lasso	0.00094	0.22	6.34323	2.25e-10
benign_nodular_goiter	EUR	ENSG00000254866	3	DEFB109D	havana	protein_coding	GTExv8.ALL.Thyroid	WEIGHTS/GTExv8.ALL.Thyroid/ENSG00000077549.17.wgt.RDat	ENSG00000254866.2	8	12151133	12151134	0.150639	rs6601633	7.19	rs12550733	0.101	7.7	4.758	214	1	top1	0.1	3.7e-15	4.758	1.96e-06
benign_nodular_goiter	EUR	ENSG00000003989	18	SLC7A2	ensembl_havana	protein_coding	GTExv8.ALL.Thyroid	WEIGHTS/GTExv8.ALL.Thyroid/ENSG00000077549.17.wgt.RDat	ENSG00000003989.17	8	17497087	17497088	0.544786	rs2588209	-5.31	rs2705084	0.245	11.92	-4.787	776	19	enet	0.29	8.9e-45	-6.06627	1.31e-09
benign_nodular_goiter	EUR	ENSG00000147454	14	SLC25A37	ensembl_havana	protein_coding	GTExv8.ALL.Thyroid	WEIGHTS/GTExv8.ALL.Thyroid/ENSG00000077549.17.wgt.RDat	ENSG00000147454.13	8	23528804	23528805	0.269117	rs17770799	-6.05	rs17770799	0.211	11.1	-6.049	579	1	top1	0.21	1.7e-31	-6.049	1.46e-09
benign_nodular_goiter	EUR	ENSG00000137573	14	SULF1	ensembl_havana	protein_coding	GTExv8.ALL.Thyroid	WEIGHTS/GTExv8.ALL.Thyroid/ENSG00000077549.17.wgt.RDat	ENSG00000137573.13	8	69466623	69466624	0.276277	rs7011706	9.91	rs1441198	0.0633	-6.31	-6.263	499	66	enet	0.15	4.1e-22	9.96873	2.09e-23
benign_nodular_goiter	EUR	ENSG00000147852	17	VLDLR	ensembl_havana	protein_coding	GTExv8.ALL.Thyroid	WEIGHTS/GTExv8.ALL.Thyroid/ENSG00000077549.17.wgt.RDat	ENSG00000147852.15	9	2621833	2621834	0.277706	rs606081	-4.974	rs606081	0.177	10.18	-4.974	760	32	enet	0.23	2.3e-34	-5.48278	4.19e-08
benign_nodular_goiter	EUR	ENSG00000171843	17	MLLT3	ensembl_havana	protein_coding	GTExv8.ALL.Thyroid	WEIGHTS/GTExv8.ALL.Thyroid/ENSG00000077549.17.wgt.RDat	ENSG00000171843.15	9	20622542	20622543	0.160081	rs6475464	-5.281	rs756728	0.09	7.52	-4.964	492	492	susie	0.093	4.5e-14	-5.10074	3.38e-07
benign_nodular_goiter	EUR	ENSG00000107485	18	GATA3	ensembl_havana	protein_coding	GTExv8.ALL.Thyroid	WEIGHTS/GTExv8.ALL.Thyroid/ENSG00000077549.17.wgt.RDat	ENSG00000107485.15	10	8053603	8053604	0.168773	rs17481499	6.97	rs17389505	0.0934	-7.51	6.699	698	698	susie	0.094	3.8e-14	-6.73112	1.68e-11
benign_nodular_goiter	EUR	ENSG00000107960	12	STN1	ensembl_havana	protein_coding	GTExv8.ALL.Thyroid	WEIGHTS/GTExv8.ALL.Thyroid/ENSG00000077549.17.wgt.RDat	ENSG00000107960.10	10	103918204	103918205	0.029366	rs7902587	-9.08	rs1265164	-0.00173	-3.23	-8.569	427	427	susie	0.0056	0.04	6.08913	1.14e-09
benign_nodular_goiter	EUR	ENSG00000019485	14	PRDM11	ensembl_havana	protein_coding	GTExv8.ALL.Thyroid	WEIGHTS/GTExv8.ALL.Thyroid/ENSG00000077549.17.wgt.RDat	ENSG00000019485.13	11	45095805	45095806	0.325643	rs17723470	-18.45	rs17723470	0.306	13.28	-18.453	572	572	susie	0.31	2.1e-48	-18.8339	3.98e-79
benign_nodular_goiter	EUR	ENSG00000019505	8	SYT13	ensembl_havana	protein_coding	GTExv8.ALL.Thyroid	WEIGHTS/GTExv8.ALL.Thyroid/ENSG00000077549.17.wgt.RDat	ENSG00000019505.7	11	45286318	45286319	0.552763	rs17723470	-18.45	rs17723470	0.476	16.52	-18.453	553	4	lasso	0.49	2.8e-86	-18.6727	8.26e-78
benign_nodular_goiter	EUR	ENSG00000172543	9	CTSW	ensembl_havana	protein_coding	GTExv8.ALL.Thyroid	WEIGHTS/GTExv8.ALL.Thyroid/ENSG00000077549.17.wgt.RDat	ENSG00000172543.7	11	65879808	65879809	0.534147	rs10896050	-5.48	rs687672	0.519	-17.32	-5.106	343	343	susie	0.53	3.3e-97	4.93921	7.84e-07
benign_nodular_goiter	EUR	ENSG00000175573	7	C11orf68	ensembl_havana	protein_coding	GTExv8.ALL.Thyroid	WEIGHTS/GTExv8.ALL.Thyroid/ENSG00000077549.17.wgt.RDat	ENSG00000175573.6	11	65919116	65919117	0.028532	rs10896050	-5.48	rs2306364	0.00329	3.45	4.018	340	340	susie	0.0095	0.011	6.19984	5.65e-10
benign_nodular_goiter	EUR	ENSG00000175550	8	DRAP1	ensembl_havana	protein_coding	GTExv8.ALL.Thyroid	WEIGHTS/GTExv8.ALL.Thyroid/ENSG00000077549.17.wgt.RDat	ENSG00000175550.7	11	65919256	65919257	0.130765	rs10896050	-5.48	rs688862	0.0193	-4.88	-2.592	340	32	enet	0.038	1.6e-06	4.93281	8.11e-07
benign_nodular_goiter	EUR	ENSG00000175513	10	TSGA10IP	ensembl_havana	protein_coding	GTExv8.ALL.Thyroid	WEIGHTS/GTExv8.ALL.Thyroid/ENSG00000077549.17.wgt.RDat	ENSG00000175513.9	11	65945444	65945445	0.189991	rs10896050	-5.48	rs3741370	0.0321	5.81	2.258	340	40	enet	0.087	3.3e-13	5.27287	1.34e-07
benign_nodular_goiter	EUR	ENSG00000149948	14	HMGA2	ensembl_havana	protein_coding	GTExv8.ALL.Thyroid	WEIGHTS/GTExv8.ALL.Thyroid/ENSG00000077549.17.wgt.RDat	ENSG00000149948.13	12	65824130	65824131	0.0588	rs11175856	-10.43	rs12318212	0.0151	4.2	-6.342	393	1	top1	0.015	0.0019	-6.342	2.27e-10
benign_nodular_goiter	EUR	ENSG00000166225	9	FRS2	ensembl_havana	protein_coding	GTExv8.ALL.Thyroid	WEIGHTS/GTExv8.ALL.Thyroid/ENSG00000077549.17.wgt.RDat	ENSG00000166225.8	12	69470348	69470349	0.263782	rs10748128	-6.05	rs10748128	0.195	10.63	-6.046	561	20	enet	0.23	5.8e-35	-6.01139	1.84e-09
benign_nodular_goiter	EUR	ENSG00000182957	16	SPATA13	ensembl_havana	protein_coding	GTExv8.ALL.Thyroid	WEIGHTS/GTExv8.ALL.Thyroid/ENSG00000077549.17.wgt.RDat	ENSG00000182957.15	13	23979804	23979805	0.309787	rs2861545	-8.16	rs2861545	0.0836	-7.67	-8.16	738	738	susie	0.16	8.8e-24	5.58396	2.35e-08
benign_nodular_goiter	EUR	ENSG00000102547	19	CAB39L	ensembl_havana	protein_coding	GTExv8.ALL.Thyroid	WEIGHTS/GTExv8.ALL.Thyroid/ENSG00000077549.17.wgt.RDat	ENSG00000102547.18	13	49444125	49444126	0.159598	rs1358991	5.66	rs7995283	0.0389	5.79	5.115	404	404	susie	0.091	8.2e-14	5.16436	2.41e-07
benign_nodular_goiter	EUR	ENSG00000136169	17	SETDB2	ensembl_havana	protein_coding	GTExv8.ALL.Thyroid	WEIGHTS/GTExv8.ALL.Thyroid/ENSG00000077549.17.wgt.RDat	ENSG00000136169.16	13	49444373	49444374	0.210239	rs1358991	5.66	rs4942833	0.102	-8.04	-4.893	404	44	enet	0.12	1.5e-17	5.2683	1.38e-07
benign_nodular_goiter	EUR	ENSG00000151332	20	MBIP	ensembl_havana	protein_coding	GTExv8.ALL.Thyroid	WEIGHTS/GTExv8.ALL.Thyroid/ENSG00000077549.17.wgt.RDat	ENSG00000151332.18	14	36320675	36320676	0.011155	rs7147401	14.954	rs1742868	0.00428	-3.16	13.165	517	1	top1	0.0043	0.063	-13.165	1.4e-39
benign_nodular_goiter	EUR	ENSG00000136352	20	NKX2-1	ensembl_havana	protein_coding	GTExv8.ALL.Thyroid	WEIGHTS/GTExv8.ALL.Thyroid/ENSG00000077549.17.wgt.RDat	ENSG00000136352.17	14	36521148	36521149	0.009624	rs7147401	14.954	rs17765618	-0.00174	-2.62	-2.956	576	576	susie	0.0026	0.11	-5.50253	3.74e-08
benign_nodular_goiter	EUR	ENSG00000136327	7	NKX2-8	ensembl_havana	protein_coding	GTExv8.ALL.Thyroid	WEIGHTS/GTExv8.ALL.Thyroid/ENSG00000077549.17.wgt.RDat	ENSG00000136327.6	14	36582606	36582607	0.018235	rs7147401	14.954	rs10151308	-0.00161	-3.11	6.926	574	1	lasso	0.0016	0.16	-6.926	4.33e-12
benign_nodular_goiter	EUR	ENSG00000198807	13	PAX9	ensembl_havana	protein_coding	GTExv8.ALL.Thyroid	WEIGHTS/GTExv8.ALL.Thyroid/ENSG00000077549.17.wgt.RDat	ENSG00000198807.12	14	36657567	36657568	0.300556	rs944289	14.558	rs1018464	0.107	8.65	-4.597	553	21	enet	0.23	5.5e-34	-5.24819	1.54e-07
benign_nodular_goiter	EUR	ENSG00000100605	17	ITPK1	ensembl_havana	protein_coding	GTExv8.ALL.Thyroid	WEIGHTS/GTExv8.ALL.Thyroid/ENSG00000077549.17.wgt.RDat	ENSG00000100605.16	14	93116319	93116320	0.550596	rs12101080	19.987	rs768356	0.399	15.15	19.141	408	38	enet	0.45	1.4e-76	18.5925	3.69e-77
benign_nodular_goiter	EUR	ENSG00000165943	5	MOAP1	ensembl_havana	protein_coding	GTExv8.ALL.Thyroid	WEIGHTS/GTExv8.ALL.Thyroid/ENSG00000077549.17.wgt.RDat	ENSG00000165943.4	14	93184927	93184928	0.001477	rs12101080	19.987	rs17128946	0.00105	3.41	-0.577	380	11	enet	0.0035	0.084	-8.09391	5.78e-16
benign_nodular_goiter	EUR	ENSG00000012963	15	UBR7	ensembl_havana	protein_coding	GTExv8.ALL.Thyroid	WEIGHTS/GTExv8.ALL.Thyroid/ENSG00000077549.17.wgt.RDat	ENSG00000012963.14	14	93207094	93207095	0.103901	rs12101080	19.987	rs11621915	0.0602	-6.33	5.846	376	1	top1	0.06	1.5e-09	-5.846	5.04e-09
benign_nodular_goiter	EUR	ENSG00000185100	12	ADSS1	ensembl_havana	protein_coding	GTExv8.ALL.Thyroid	WEIGHTS/GTExv8.ALL.Thyroid/ENSG00000077549.17.wgt.RDat	ENSG00000185100.10	14	104724185	104724186	0.078695	rs6644	-9.748	rs7160733	0.0292	-5.44	-6.356	360	20	enet	0.039	1e-06	6.30939	2.8e-10
benign_nodular_goiter	EUR	ENSG00000184990	13	SIVA1	ensembl_havana	protein_coding	GTExv8.ALL.Thyroid	WEIGHTS/GTExv8.ALL.Thyroid/ENSG00000077549.17.wgt.RDat	ENSG00000184990.12	14	104753099	104753100	0.100169	rs6644	-9.748	rs35590716	0.0385	-5.58	-5.56	365	2	lasso	0.062	9.4e-10	8.97534	2.82e-19
benign_nodular_goiter	EUR	ENSG00000142208	19	AKT1	ensembl_havana	protein_coding	GTExv8.ALL.Thyroid	WEIGHTS/GTExv8.ALL.Thyroid/ENSG00000077549.17.wgt.RDat	ENSG00000142208.15	14	104795750	104795751	0.409441	rs6644	-9.748	rs12590163	0.374	14.87	-9.674	364	49	enet	0.42	1.1e-69	-9.60528	7.6e-22
benign_nodular_goiter	EUR	ENSG00000179627	10	ZBTB42	ensembl_havana	protein_coding	GTExv8.ALL.Thyroid	WEIGHTS/GTExv8.ALL.Thyroid/ENSG00000077549.17.wgt.RDat	ENSG00000179627.9	14	104800595	104800596	0.337931	rs6644	-9.748	rs7142772	0.201	11.58	-9.309	362	22	enet	0.23	4.4e-34	-9.61633	6.82e-22
benign_nodular_goiter	EUR	ENSG00000166428	14	PLD4	ensembl_havana	protein_coding	GTExv8.ALL.Thyroid	WEIGHTS/GTExv8.ALL.Thyroid/ENSG00000077549.17.wgt.RDat	ENSG00000166428.12	14	104924815	104924816	0.090607	rs6644	-9.748	rs10438246	0.0233	-5.64	0.512	316	23	enet	0.053	1.6e-08	-4.83375	1.34e-06
benign_nodular_goiter	EUR	ENSG00000138593	9	SECISBP2L	ensembl_havana	protein_coding	GTExv8.ALL.Thyroid	WEIGHTS/GTExv8.ALL.Thyroid/ENSG00000077549.17.wgt.RDat	ENSG00000138593.8	15	49046562	49046563	0.189747	rs17477923	-33.26	rs2413932	0.228	11.51	-25.769	340	340	susie	0.25	3.2e-37	-24.9	7.69e-137
benign_nodular_goiter	EUR	ENSG00000156958	15	GALK2	ensembl_havana	protein_coding	GTExv8.ALL.Thyroid	WEIGHTS/GTExv8.ALL.Thyroid/ENSG00000077549.17.wgt.RDat	ENSG00000156958.14	15	49155661	49155662	0.011883	rs17477923	-33.26	rs17477923	0.000286	3.05	-33.26	334	334	susie	0.012	0.005	-25	3.79e-138
benign_nodular_goiter	EUR	ENSG00000140285	12	FGF7	ensembl_havana	protein_coding	GTExv8.ALL.Thyroid	WEIGHTS/GTExv8.ALL.Thyroid/ENSG00000077549.17.wgt.RDat	ENSG00000140285.9	15	49423095	49423096	0.019495	rs17477923	-33.26	rs7173509	-0.00158	2.81	-23.156	338	338	susie	0.0018	0.16	-27.8	1.24e-170
benign_nodular_goiter	EUR	ENSG00000166262	16	FAM227B	ensembl_havana	protein_coding	GTExv8.ALL.Thyroid	WEIGHTS/GTExv8.ALL.Thyroid/ENSG00000077549.17.wgt.RDat	ENSG00000166262.15	15	49620930	49620931	0.099601	rs17477923	-33.26	rs692309	0.0312	5.4	17.246	368	29	enet	0.069	1e-10	18.3	2.04e-74
benign_nodular_goiter	EUR	ENSG00000104047	15	DTWD1	ensembl_havana	protein_coding	GTExv8.ALL.Thyroid	WEIGHTS/GTExv8.ALL.Thyroid/ENSG00000077549.17.wgt.RDat	ENSG00000104047.14	15	49620979	49620980	0.051892	rs17477923	-33.26	rs17477722	0.0256	4.8	-27.503	368	3	lasso	0.04	7e-07	-24.8	1.17e-135
benign_nodular_goiter	EUR	ENSG00000166803	14	PCLAF	ensembl_havana	protein_coding	GTExv8.ALL.Thyroid	WEIGHTS/GTExv8.ALL.Thyroid/ENSG00000077549.17.wgt.RDat	ENSG00000166803.11	15	64387686	64387687	0.044158	rs11071803	-5.37	rs34758599	0.0143	3.97	-4.945	286	1	top1	0.014	0.0024	-4.95	7.61e-07
benign_nodular_goiter	EUR	ENSG00000103671	10	TRIP4	ensembl_havana	protein_coding	GTExv8.ALL.Thyroid	WEIGHTS/GTExv8.ALL.Thyroid/ENSG00000077549.17.wgt.RDat	ENSG00000103671.9	15	64387747	64387748	0.128465	rs11071803	-5.37	rs8029243	0.0846	8.12	-4.903	286	9	enet	0.11	1.1e-16	-5.14	2.71e-07
benign_nodular_goiter	EUR	ENSG00000180357	10	ZNF609	ensembl_havana	protein_coding	GTExv8.ALL.Thyroid	WEIGHTS/GTExv8.ALL.Thyroid/ENSG00000077549.17.wgt.RDat	ENSG00000180357.9	15	64460741	64460742	0.151519	rs11071803	-5.37	rs11631564	0.0218	5.06	-1.433	272	272	susie	0.077	7.6e-12	-4.83	1.34e-06
benign_nodular_goiter	EUR	ENSG00000166949	18	SMAD3	ensembl_havana	protein_coding	GTExv8.ALL.Thyroid	WEIGHTS/GTExv8.ALL.Thyroid/ENSG00000077549.17.wgt.RDat	ENSG00000166949.15	15	67065844	67065845	0.346033	rs4601989	5.87	rs17293632	0.193	-10.62	-5.506	559	559	susie	0.21	5.5e-32	6.49	8.35e-11
benign_nodular_goiter	EUR	ENSG00000103449	13	SALL1	ensembl_havana	protein_coding	GTExv8.ALL.Thyroid	WEIGHTS/GTExv8.ALL.Thyroid/ENSG00000077549.17.wgt.RDat	ENSG00000103449.11	16	51151366	51151367	0.051918	rs7205341	-8.89	rs8050675	4.24e-05	3.96	8.705	492	12	enet	0.004	0.069	11.1039	1.2e-28
benign_nodular_goiter	EUR	ENSG00000182224	12	CYB5D1	ensembl_havana	protein_coding	GTExv8.ALL.Thyroid	WEIGHTS/GTExv8.ALL.Thyroid/ENSG00000077549.17.wgt.RDat	ENSG00000182224.11	17	7857891	7857892	0.055681	rs3933469	-4.68	rs6503025	0.000219	-3.88	4.047	503	24	enet	0.0096	0.011	-5.51781	3.43e-08
benign_nodular_goiter	EUR	ENSG00000153944	12	MSI2	ensembl_havana	protein_coding	GTExv8.ALL.Thyroid	WEIGHTS/GTExv8.ALL.Thyroid/ENSG00000077549.17.wgt.RDat	ENSG00000153944.10	17	57255850	57255851	0.085996	rs8082249	-4.63	rs894623	0.0336	-5.39	3.25	540	540	susie	0.045	1.7e-07	-5.62505	1.85e-08
benign_nodular_goiter	EUR	ENSG00000125398	8	SOX9	ensembl_havana	protein_coding	GTExv8.ALL.Thyroid	WEIGHTS/GTExv8.ALL.Thyroid/ENSG00000077549.17.wgt.RDat	ENSG00000125398.5	17	72121019	72121020	0.168605	rs9915657	7.5	rs9915657	0.0659	6.73	7.505	508	508	susie	0.094	3.3e-14	9.07327	1.15e-19
benign_nodular_goiter	EUR	ENSG00000171105	14	INSR	ensembl_havana	protein_coding	GTExv8.ALL.Thyroid	WEIGHTS/GTExv8.ALL.Thyroid/ENSG00000077549.17.wgt.RDat	ENSG00000171105.13	19	7294033	7294034	0.049825	rs890860	19.59	rs890860	0.0382	-4.94	19.586	466	1	top1	0.038	1.4e-06	-19.6	2.04e-85
benign_nodular_goiter	EUR	ENSG00000125798	15	FOXA2	ensembl_havana	protein_coding	GTExv8.ALL.Thyroid	WEIGHTS/GTExv8.ALL.Thyroid/ENSG00000077549.17.wgt.RDat	ENSG00000125798.14	20	22585454	22585455	0.317047	rs1203944	-25.66	rs1203943	0.195	-10.85	-25.562	462	18	enet	0.2	1.8e-30	25.0154	4.16e-138
benign_nodular_goiter	EUR	ENSG00000178726	7	THBD	ensembl_havana	protein_coding	GTExv8.ALL.Thyroid	WEIGHTS/GTExv8.ALL.Thyroid/ENSG00000077549.17.wgt.RDat	ENSG00000178726.6	20	23049740	23049741	0.041658	rs1203944	-25.66	rs6048778	0.00183	-3.79	0.515	571	571	susie	0.0064	0.031	7.44498	9.7e-14
benign_nodular_goiter	EUR	ENSG00000149600	12	COMMD7	ensembl_havana	protein_coding	GTExv8.ALL.Thyroid	WEIGHTS/GTExv8.ALL.Thyroid/ENSG00000077549.17.wgt.RDat	ENSG00000149600.11	20	32743996	32743997	0.139966	rs28548540	-10.37	rs6058847	0.0418	-5.74	-10.149	416	416	susie	0.11	1.1e-16	8.20012	2.4e-16
benign_nodular_goiter	EUR	ENSG00000088305	19	DNMT3B	ensembl_havana	protein_coding	GTExv8.ALL.Thyroid	WEIGHTS/GTExv8.ALL.Thyroid/ENSG00000077549.17.wgt.RDat	ENSG00000088305.18	20	32762384	32762385	0.070518	rs28548540	-10.37	rs28548540	0.0253	-4.22	-10.373	421	1	top1	0.025	7.6e-05	10.373	3.29e-25
graves_disease	mixed_ancestry	ENSG00000142606	16	MMEL1	ensembl_havana	protein_coding	GTExv8.ALL.Thyroid	WEIGHTS/GTExv8.ALL.Thyroid/ENSG00000077549.17.wgt.RDat	ENSG00000142606.15	1	2632989	2632990	0.168263	rs3748816	6.477	rs6698817	0.207	-11.15	6.231	357	17	enet	0.21	3.9e-31	-6.1	1.09e-09
graves_disease	mixed_ancestry	ENSG00000215912	13	TTC34	ensembl_havana	protein_coding	GTExv8.ALL.Thyroid	WEIGHTS/GTExv8.ALL.Thyroid/ENSG00000077549.17.wgt.RDat	ENSG00000215912.12	1	2801716	2801717	0.111837	rs3748816	6.477	rs4648356	0.1	7.85	6.452	365	1	top1	0.1	4.4e-15	6.45	1.1e-10
graves_disease	mixed_ancestry	ENSG00000077549	19	CAPZB	ensembl_havana	protein_coding	GTExv8.ALL.Thyroid	WEIGHTS/GTExv8.ALL.Thyroid/ENSG00000077549.17.wgt.RDat	ENSG00000077549.17	1	19485538	19485539	0.364164	rs10917469	-9.475	rs4912094	0.174	-10.53	-4.867	530	28	enet	0.3	3.2e-47	9.52	1.75e-21
graves_disease	mixed_ancestry	ENSG00000173436	15	MICOS10	ensembl_havana	protein_coding	GTExv8.ALL.Thyroid	WEIGHTS/GTExv8.ALL.Thyroid/ENSG00000077549.17.wgt.RDat	ENSG00000173436.13	1	19596976	19596977	0.047576	rs10917469	-9.475	rs873095	0.0215	-4.32	-8.621	530	1	top1	0.021	0.00025	8.62	6.64e-18
graves_disease	mixed_ancestry	ENSG00000158747	15	NBL1	ensembl_havana	protein_coding	GTExv8.ALL.Thyroid	WEIGHTS/GTExv8.ALL.Thyroid/ENSG00000077549.17.wgt.RDat	ENSG00000158747.13	1	19640553	19640554	0.160174	rs10917469	-9.475	rs2088828	0.0279	-5.46	-4.969	527	33	enet	0.047	1e-07	8.09	5.78e-16
graves_disease	mixed_ancestry	ENSG00000188786	10	MTF1	ensembl_havana	protein_coding	GTExv8.ALL.Thyroid	WEIGHTS/GTExv8.ALL.Thyroid/ENSG00000077549.17.wgt.RDat	ENSG00000188786.9	1	37859619	37859620	0.062196	rs3748682	5.081	rs3748682	0.0569	6.16	5.081	458	17	enet	0.058	3.5e-09	4.97	6.87e-07
graves_disease	mixed_ancestry	ENSG00000204084	14	INPP5B	ensembl_havana	protein_coding	GTExv8.ALL.Thyroid	WEIGHTS/GTExv8.ALL.Thyroid/ENSG00000077549.17.wgt.RDat	ENSG00000204084.12	1	37947056	37947057	0.381203	rs3748682	5.081	rs4653329	0.251	12.07	-4.721	461	461	susie	0.32	7.2e-50	-5.05	4.44e-07
graves_disease	mixed_ancestry	ENSG00000162599	18	NFIA	ensembl_havana	protein_coding	GTExv8.ALL.Thyroid	WEIGHTS/GTExv8.ALL.Thyroid/ENSG00000077549.17.wgt.RDat	ENSG00000162599.15	1	60865258	60865259	0.00828	rs168022	-5.984	rs3748543	0.00792	-3.08	-4.803	455	1	top1	0.0079	0.019	4.8	1.56e-06
graves_disease	mixed_ancestry	ENSG00000081019	14	RSBN1	ensembl_havana	protein_coding	GTExv8.ALL.Thyroid	WEIGHTS/GTExv8.ALL.Thyroid/ENSG00000077549.17.wgt.RDat	ENSG00000081019.13	1	113812377	113812378	0.034342	rs6679677	-14.833	rs3789598	0.0189	-4.34	-7.367	483	1	top1	0.019	0.00055	7.37	1.75e-13
graves_disease	mixed_ancestry	ENSG00000118655	8	DCLRE1B	ensembl_havana	protein_coding	GTExv8.ALL.Thyroid	WEIGHTS/GTExv8.ALL.Thyroid/ENSG00000077549.17.wgt.RDat	ENSG00000118655.4	1	113905201	113905202	0.024186	rs6679677	-14.833	rs10776775	0.0186	-4.27	-7.805	468	1	top1	0.019	0.00062	7.8	5.95e-15
graves_disease	mixed_ancestry	ENSG00000198400	14	NTRK1	ensembl_havana	protein_coding	GTExv8.ALL.Thyroid	WEIGHTS/GTExv8.ALL.Thyroid/ENSG00000077549.17.wgt.RDat	ENSG00000198400.11	1	156815639	156815640	0.016041	rs926103	-5.699	rs1800600	0.00258	3.78	-5.672	450	4	lasso	0.0055	0.042	-5.66	1.5e-08
graves_disease	mixed_ancestry	ENSG00000027869	13	SH2D2A	ensembl_havana	protein_coding	GTExv8.ALL.Thyroid	WEIGHTS/GTExv8.ALL.Thyroid/ENSG00000077549.17.wgt.RDat	ENSG00000027869.11	1	156816861	156816862	-0.016032	rs926103	-5.699	rs926103	0.0199	-3.91	-5.699	449	1	top1	0.02	0.00041	5.7	1.21e-08
graves_disease	mixed_ancestry	ENSG00000143297	19	FCRL5	ensembl_havana	protein_coding	GTExv8.ALL.Thyroid	WEIGHTS/GTExv8.ALL.Thyroid/ENSG00000077549.17.wgt.RDat	ENSG00000143297.18	1	157552519	157552520	0.027672	rs7522061	-8.309	rs12749996	-0.00148	-3.23	-0.284	500	500	susie	0.00019	0.29	-5.36	8.48e-08
graves_disease	mixed_ancestry	ENSG00000160856	21	FCRL3	ensembl_havana	protein_coding	GTExv8.ALL.Thyroid	WEIGHTS/GTExv8.ALL.Thyroid/ENSG00000077549.17.wgt.RDat	ENSG00000160856.20	1	157700856	157700857	0.146038	rs7522061	-8.309	rs7522061	0.0509	6.17	-8.309	527	1	top1	0.051	2.8e-08	-8.31	9.65e-17
graves_disease	mixed_ancestry	ENSG00000132704	16	FCRL2	ensembl_havana	protein_coding	GTExv8.ALL.Thyroid	WEIGHTS/GTExv8.ALL.Thyroid/ENSG00000077549.17.wgt.RDat	ENSG00000132704.15	1	157777131	157777132	0.011124	rs7522061	-8.309	rs1999793	0.0012	3.3	-6.148	512	1	lasso	0.0083	0.016	-6.15	7.85e-10
graves_disease	mixed_ancestry	ENSG00000092969	12	TGFB2	ensembl_havana	protein_coding	GTExv8.ALL.Thyroid	WEIGHTS/GTExv8.ALL.Thyroid/ENSG00000077549.17.wgt.RDat	ENSG00000092969.11	1	218346234	218346235	0.240486	rs3009935	8.13	rs3009935	0.117	8.29	8.13	474	30	enet	0.14	3.4e-21	9.37	7.43e-21
graves_disease	mixed_ancestry	ENSG00000160796	18	NBEAL2	ensembl_havana	protein_coding	GTExv8.ALL.Thyroid	WEIGHTS/GTExv8.ALL.Thyroid/ENSG00000077549.17.wgt.RDat	ENSG00000160796.16	3	46979682	46979683	0.249264	rs6442040	-5.73	rs4682844	0.239	11.91	-5.588	283	23	enet	0.27	1.1e-41	-5.10131	3.37e-07
graves_disease	mixed_ancestry	ENSG00000076201	16	PTPN23	ensembl_havana	protein_coding	GTExv8.ALL.Thyroid	WEIGHTS/GTExv8.ALL.Thyroid/ENSG00000077549.17.wgt.RDat	ENSG00000076201.14	3	47381010	47381011	0.019204	rs6442040	-5.73	rs2385867	0.00919	3.96	-5.019	147	147	susie	0.0094	0.012	-4.85959	1.18e-06
graves_disease	mixed_ancestry	ENSG00000109684	16	CLNK	ensembl_havana	protein_coding	GTExv8.ALL.Thyroid	WEIGHTS/GTExv8.ALL.Thyroid/ENSG00000077549.17.wgt.RDat	ENSG00000109684.14	4	10684864	10684865	0.000744	rs13137278	-9.71	rs11736462	-0.000592	-3.35	-7.063	576	5	lasso	-7.1e-05	0.33	7.4965	6.55e-14
graves_disease	mixed_ancestry	ENSG00000138795	10	LEF1	ensembl_havana	protein_coding	GTExv8.ALL.Thyroid	WEIGHTS/GTExv8.ALL.Thyroid/ENSG00000077549.17.wgt.RDat	ENSG00000138795.9	4	108168955	108168956	0.055904	rs9992744	-8.42	rs4613638	0.0104	4.41	-2.965	376	7	enet	0.018	0.00079	-5.78596	7.21e-09
graves_disease	mixed_ancestry	ENSG00000113231	14	PDE8B	ensembl_havana	protein_coding	GTExv8.ALL.Thyroid	WEIGHTS/GTExv8.ALL.Thyroid/ENSG00000077549.17.wgt.RDat	ENSG00000113231.13	5	77210448	77210449	0.551628	rs2046045	5.098	rs2046045	0.413	15.42	5.098	517	517	susie	0.45	3.6e-77	5.40027	6.65e-08
graves_disease	mixed_ancestry	ENSG00000124575	7	H1-3	ensembl_havana	protein_coding	GTExv8.ALL.Thyroid	WEIGHTS/GTExv8.ALL.Thyroid/ENSG00000077549.17.wgt.RDat	ENSG00000124575.6	6	26234932	26234933	0.004561	rs13198716	-12.03	rs13212534	-0.00147	-2.42	-10.056	617	1	top1	-0.0015	0.69	10.056	8.64e-24
graves_disease	mixed_ancestry	ENSG00000186470	14	BTN3A2	ensembl_havana	protein_coding	GTExv8.ALL.Thyroid	WEIGHTS/GTExv8.ALL.Thyroid/ENSG00000077549.17.wgt.RDat	ENSG00000186470.13	6	26365158	26365159	0.665569	rs13198716	-12.03	rs9379851	0.61	-18.93	-6.728	534	49	enet	0.63	2e-126	6.9802	2.95e-12
graves_disease	mixed_ancestry	ENSG00000112812	16	PRSS16	ensembl_havana	protein_coding	GTExv8.ALL.Thyroid	WEIGHTS/GTExv8.ALL.Thyroid/ENSG00000077549.17.wgt.RDat	ENSG00000112812.15	6	27247700	27247701	0.098399	rs17750424	-13.99	rs6938200	0.0705	7.03	-3.37	339	4	lasso	0.09	1.5e-13	-7.4471	9.54e-14
graves_disease	mixed_ancestry	ENSG00000096654	16	ZNF184	ensembl_havana	protein_coding	GTExv8.ALL.Thyroid	WEIGHTS/GTExv8.ALL.Thyroid/ENSG00000077549.17.wgt.RDat	ENSG00000096654.15	6	27473117	27473118	0.051896	rs13218875	-14.73	rs6456786	0.037	5.52	-6.339	432	1	top1	0.037	2.1e-06	-6.339	2.31e-10
graves_disease	mixed_ancestry	ENSG00000233822	6	H2BC15	ensembl_havana	protein_coding	GTExv8.ALL.Thyroid	WEIGHTS/GTExv8.ALL.Thyroid/ENSG00000077549.17.wgt.RDat	ENSG00000233822.4	6	27837759	27837760	0.013984	rs13205911	-14.88	rs2076305	-0.000797	-2.91	-4.439	514	514	susie	-0.00035	0.37	7.6466	2.06e-14
graves_disease	mixed_ancestry	ENSG00000182477	5	OR2B8P	havana	protein_coding	GTExv8.ALL.Thyroid	WEIGHTS/GTExv8.ALL.Thyroid/ENSG00000077549.17.wgt.RDat	ENSG00000182477.5	6	28054164	28054165	0.347055	rs2232423	-15.21	rs4713135	0.427	15.72	-5.342	496	1	top1	0.43	1.7e-71	-5.342	9.19e-08
graves_disease	mixed_ancestry	ENSG00000196812	6	ZSCAN16	ensembl_havana	protein_coding	GTExv8.ALL.Thyroid	WEIGHTS/GTExv8.ALL.Thyroid/ENSG00000077549.17.wgt.RDat	ENSG00000196812.4	6	28124559	28124560	0.023726	rs2232423	-15.21	rs1150683	0.00136	-3.36	0.357	472	472	susie	0.011	0.0062	-8.3124	9.38e-17
graves_disease	mixed_ancestry	ENSG00000226314	9	ZKSCAN8P1	havana	protein_coding	GTExv8.ALL.Thyroid	WEIGHTS/GTExv8.ALL.Thyroid/ENSG00000077549.17.wgt.RDat	ENSG00000226314.7	6	28161780	28161781	0.380522	rs2232423	-15.21	rs4713135	0.179	-10.23	-5.342	468	48	enet	0.25	2.9e-38	5.5781	2.43e-08
graves_disease	mixed_ancestry	ENSG00000137185	13	ZSCAN9	ensembl_havana	protein_coding	GTExv8.ALL.Thyroid	WEIGHTS/GTExv8.ALL.Thyroid/ENSG00000077549.17.wgt.RDat	ENSG00000137185.11	6	28224885	28224886	0.100145	rs2232423	-15.21	rs13212651	0.0401	5.57	-13.959	444	1	top1	0.04	8e-07	-13.959	2.77e-44
graves_disease	mixed_ancestry	ENSG00000197062	12	ZSCAN26	ensembl_havana	protein_coding	GTExv8.ALL.Thyroid	WEIGHTS/GTExv8.ALL.Thyroid/ENSG00000077549.17.wgt.RDat	ENSG00000197062.11	6	28267009	28267010	0.184091	rs2232423	-15.21	rs12214383	0.212	-11.12	-1.334	426	25	enet	0.27	1.2e-40	6.2239	4.85e-10
graves_disease	mixed_ancestry	ENSG00000137338	6	PGBD1	ensembl_havana	protein_coding	GTExv8.ALL.Thyroid	WEIGHTS/GTExv8.ALL.Thyroid/ENSG00000077549.17.wgt.RDat	ENSG00000137338.5	6	28281571	28281572	0.087001	rs2232423	-15.21	rs10456362	0.00828	4.63	-8.6	419	13	enet	0.026	6.9e-05	-4.7789	1.76e-06
graves_disease	mixed_ancestry	ENSG00000189298	14	ZKSCAN3	ensembl_havana	protein_coding	GTExv8.ALL.Thyroid	WEIGHTS/GTExv8.ALL.Thyroid/ENSG00000077549.17.wgt.RDat	ENSG00000189298.13	6	28349913	28349914	0.162332	rs2232423	-15.21	rs1233708	0.0563	-7.6	-4.853	385	40	enet	0.13	2.8e-19	5.4266	5.74e-08
graves_disease	mixed_ancestry	ENSG00000213886	4	UBD	ensembl_havana	protein_coding	GTExv8.ALL.Thyroid	WEIGHTS/GTExv8.ALL.Thyroid/ENSG00000077549.17.wgt.RDat	ENSG00000213886.3	6	29559924	29559925	0.002298	rs3129063	-9.52	rs2747430	0.00403	-2.26	-5.699	40	1	lasso	0.0056	0.04	5.699	1.21e-08
graves_disease	mixed_ancestry	ENSG00000204657	4	OR2H2	havana	protein_coding	GTExv8.ALL.Thyroid	WEIGHTS/GTExv8.ALL.Thyroid/ENSG00000077549.17.wgt.RDat	ENSG00000204657.3	6	29587454	29587455	-0.002563	rs3129063	-9.52	rs9257940	-0.00144	-1.55	6.14	40	1	top1	-0.0014	0.67	-6.14	8.25e-10
graves_disease	mixed_ancestry	ENSG00000204681	11	GABBR1	ensembl_havana	protein_coding	GTExv8.ALL.Thyroid	WEIGHTS/GTExv8.ALL.Thyroid/ENSG00000077549.17.wgt.RDat	ENSG00000204681.10	6	29633975	29633976	0.019424	rs3129063	-9.52	rs385492	8.1e-05	3.17	6.636	40	1	top1	8.1e-05	0.31	6.636	3.22e-11
graves_disease	mixed_ancestry	ENSG00000204644	10	ZFP57	ensembl_havana	protein_coding	GTExv8.ALL.Thyroid	WEIGHTS/GTExv8.ALL.Thyroid/ENSG00000077549.17.wgt.RDat	ENSG00000204644.9	6	29681109	29681110	0.52926	rs3129063	-9.52	rs375984	0.577	18.2	-4.583	40	6	lasso	0.58	1.7e-110	-5.547	2.91e-08
graves_disease	mixed_ancestry	ENSG00000204642	14	HLA-F	ensembl_havana	protein_coding	GTExv8.ALL.Thyroid	WEIGHTS/GTExv8.ALL.Thyroid/ENSG00000077549.17.wgt.RDat	ENSG00000204642.13	6	29722774	29722775	0.088552	rs3129063	-9.52	rs9258158	0.106	7.99	4.788	40	17	enet	0.11	1.6e-16	5.5843	2.35e-08
graves_disease	mixed_ancestry	ENSG00000066379	15	POLR1H	ensembl_havana	protein_coding	GTExv8.ALL.Thyroid	WEIGHTS/GTExv8.ALL.Thyroid/ENSG00000077549.17.wgt.RDat	ENSG00000066379.14	6	30061640	30061641	0.403636	rs3129063	-9.52	rs3129063	0.0156	-4.26	-9.524	39	18	enet	0.1	4.8e-15	10.8028	3.34e-27
graves_disease	mixed_ancestry	ENSG00000204619	8	PPP1R11	ensembl_havana	protein_coding	GTExv8.ALL.Thyroid	WEIGHTS/GTExv8.ALL.Thyroid/ENSG00000077549.17.wgt.RDat	ENSG00000204619.7	6	30066708	30066709	0.128676	rs3129063	-9.52	rs2517910	0.00587	-4.36	-4.727	39	15	enet	0.054	1.2e-08	9.6967	3.11e-22
graves_disease	mixed_ancestry	ENSG00000204618	10	RNF39	ensembl_havana	protein_coding	GTExv8.ALL.Thyroid	WEIGHTS/GTExv8.ALL.Thyroid/ENSG00000077549.17.wgt.RDat	ENSG00000204618.8	6	30075886	30075887	0.455208	rs3129063	-9.52	rs3129054	0.0423	5.53	-2.779	39	12	enet	0.13	8.2e-19	8.4745	2.36e-17
graves_disease	mixed_ancestry	ENSG00000204616	11	TRIM31	ensembl_havana	protein_coding	GTExv8.ALL.Thyroid	WEIGHTS/GTExv8.ALL.Thyroid/ENSG00000077549.17.wgt.RDat	ENSG00000204616.10	6	30113105	30113106	0.189528	rs3129063	-9.52	rs385492	0.0864	7.17	6.636	39	39	susie	0.09	1.4e-13	6.8337	8.28e-12
graves_disease	mixed_ancestry	ENSG00000204568	12	MRPS18B	ensembl_havana	protein_coding	GTExv8.ALL.Thyroid	WEIGHTS/GTExv8.ALL.Thyroid/ENSG00000077549.17.wgt.RDat	ENSG00000204568.11	6	30617708	30617709	-0.006295	rs2233956	-18.55	rs2233977	0.000231	-1.42	10.211	36	1	top1	0.00023	0.29	-10.211	1.77e-24
graves_disease	mixed_ancestry	ENSG00000204569	10	PPP1R10	ensembl_havana	protein_coding	GTExv8.ALL.Thyroid	WEIGHTS/GTExv8.ALL.Thyroid/ENSG00000077549.17.wgt.RDat	ENSG00000204569.9	6	30618611	30618612	0.009817	rs2233956	-18.55	rs2233969	0.000897	2.48	9.891	36	2	lasso	0.0013	0.18	9.7285	2.28e-22
graves_disease	mixed_ancestry	ENSG00000137343	18	ATAT1	ensembl_havana	protein_coding	GTExv8.ALL.Thyroid	WEIGHTS/GTExv8.ALL.Thyroid/ENSG00000077549.17.wgt.RDat	ENSG00000137343.17	6	30626841	30626842	-0.002082	rs2233956	-18.55	rs17190526	0.00827	-2.65	7.171	45	1	top1	0.0083	0.017	-7.171	7.45e-13
graves_disease	mixed_ancestry	ENSG00000146112	12	PPP1R18	ensembl_havana	protein_coding	GTExv8.ALL.Thyroid	WEIGHTS/GTExv8.ALL.Thyroid/ENSG00000077549.17.wgt.RDat	ENSG00000146112.11	6	30687894	30687895	0.060999	rs3130557	-24.46	rs3130557	0.0227	-4.16	-24.456	77	1	top1	0.023	0.00017	24.456	4.34e-132
graves_disease	mixed_ancestry	ENSG00000137404	15	NRM	ensembl_havana	protein_coding	GTExv8.ALL.Thyroid	WEIGHTS/GTExv8.ALL.Thyroid/ENSG00000077549.17.wgt.RDat	ENSG00000137404.14	6	30691419	30691420	0.041384	rs3130557	-24.46	rs1265099	0.00462	3.14	-11.883	77	20	enet	0.0073	0.023	-8.3787	5.35e-17
graves_disease	mixed_ancestry	ENSG00000137312	15	FLOT1	ensembl_havana	protein_coding	GTExv8.ALL.Thyroid	WEIGHTS/GTExv8.ALL.Thyroid/ENSG00000077549.17.wgt.RDat	ENSG00000137312.14	6	30742732	30742733	0.281652	rs3130557	-24.46	rs3130557	0.139	9.09	-24.456	77	9	enet	0.15	8.8e-23	-24.6065	1.08e-133
graves_disease	mixed_ancestry	ENSG00000204580	14	DDR1	ensembl_havana	protein_coding	GTExv8.ALL.Thyroid	WEIGHTS/GTExv8.ALL.Thyroid/ENSG00000077549.17.wgt.RDat	ENSG00000204580.13	6	30876420	30876421	0.258515	rs3130557	-24.46	rs28732100	-0.00159	3.93	7.313	93	26	enet	0.083	1.1e-12	-6.4933	8.4e-11
graves_disease	mixed_ancestry	ENSG00000168631	14	MUCL3	ensembl_havana	protein_coding	GTExv8.ALL.Thyroid	WEIGHTS/GTExv8.ALL.Thyroid/ENSG00000077549.17.wgt.RDat	ENSG00000168631.12	6	30934522	30934523	0.036991	rs3130557	-24.46	rs1265063	0.00304	-3.7	6.453	93	1	top1	0.003	0.098	-6.453	1.1e-10
graves_disease	mixed_ancestry	ENSG00000196260	5	SFTA2	ensembl_havana	protein_coding	GTExv8.ALL.Thyroid	WEIGHTS/GTExv8.ALL.Thyroid/ENSG00000077549.17.wgt.RDat	ENSG00000196260.4	6	30955635	30955636	0.167377	rs3130557	-24.46	rs1265094	0.0513	-6.68	4.713	96	28	enet	0.11	5e-17	-6.0608	1.35e-09
graves_disease	mixed_ancestry	ENSG00000204540	11	PSORS1C1	ensembl_havana	protein_coding	GTExv8.ALL.Thyroid	WEIGHTS/GTExv8.ALL.Thyroid/ENSG00000077549.17.wgt.RDat	ENSG00000204540.10	6	31114749	31114750	0.65777	rs3130923	-25.88	rs1042147	0.464	-16.34	-3.767	174	26	enet	0.66	2.3e-135	9.8229	8.97e-23
graves_disease	mixed_ancestry	ENSG00000204538	4	PSORS1C2	ensembl_havana	protein_coding	GTExv8.ALL.Thyroid	WEIGHTS/GTExv8.ALL.Thyroid/ENSG00000077549.17.wgt.RDat	ENSG00000204538.3	6	31139349	31139350	0.580762	rs3130923	-25.88	rs1042147	0.435	-15.86	-3.767	174	174	susie	0.6	2.5e-116	4.8991	9.63e-07
graves_disease	mixed_ancestry	ENSG00000204536	15	CCHCR1	ensembl_havana	protein_coding	GTExv8.ALL.Thyroid	WEIGHTS/GTExv8.ALL.Thyroid/ENSG00000077549.17.wgt.RDat	ENSG00000204536.13	6	31158237	31158238	0.561216	rs3130923	-25.88	rs1265087	0.371	14.63	-12.866	174	31	enet	0.46	2.2e-79	-9.9886	1.71e-23
graves_disease	mixed_ancestry	ENSG00000204525	18	HLA-C	ensembl_havana	protein_coding	GTExv8.ALL.Thyroid	WEIGHTS/GTExv8.ALL.Thyroid/ENSG00000077549.17.wgt.RDat	ENSG00000204525.16	6	31272104	31272105	0.685973	rs3117575	-30.35	rs2523578	0.11	9.77	-12.392	205	39	enet	0.44	1.8e-73	-10.4076	2.29e-25
graves_disease	mixed_ancestry	ENSG00000234745	14	HLA-B	ensembl_havana	protein_coding	GTExv8.ALL.Thyroid	WEIGHTS/GTExv8.ALL.Thyroid/ENSG00000077549.17.wgt.RDat	ENSG00000234745.10	6	31356441	31356442	0.250468	rs3117575	-30.35	rs3093971	0.0377	-6.11	-3.509	216	36	enet	0.1	1.2e-15	5.1135	3.16e-07
graves_disease	mixed_ancestry	ENSG00000204520	14	MICA	ensembl_havana	protein_coding	GTExv8.ALL.Thyroid	WEIGHTS/GTExv8.ALL.Thyroid/ENSG00000077549.17.wgt.RDat	ENSG00000204520.12	6	31399783	31399784	0.77764	rs3117575	-30.35	rs2263316	0.161	9.72	6.466	240	60	enet	0.42	3.2e-69	-4.8771	1.08e-06
graves_disease	mixed_ancestry	ENSG00000204516	10	MICB	ensembl_havana	protein_coding	GTExv8.ALL.Thyroid	WEIGHTS/GTExv8.ALL.Thyroid/ENSG00000077549.17.wgt.RDat	ENSG00000204516.9	6	31494880	31494881	0.441436	rs1270942	-30.99	rs2516412	0.116	9.45	-16.256	277	54	enet	0.33	1.5e-51	-20.6294	1.49e-94
graves_disease	mixed_ancestry	ENSG00000198563	14	DDX39B	ensembl_havana	protein_coding	GTExv8.ALL.Thyroid	WEIGHTS/GTExv8.ALL.Thyroid/ENSG00000077549.17.wgt.RDat	ENSG00000198563.13	6	31542447	31542448	0.032393	rs1270942	-30.99	rs2071591	0.00577	-3.67	-10.335	277	2	lasso	0.0066	0.028	9.0744	1.14e-19
graves_disease	mixed_ancestry	ENSG00000226979	9	LTA	ensembl_havana	protein_coding	GTExv8.ALL.Thyroid	WEIGHTS/GTExv8.ALL.Thyroid/ENSG00000077549.17.wgt.RDat	ENSG00000226979.8	6	31572053	31572054	0.035166	rs1270942	-30.99	rs3130573	-0.00116	-3.36	-11.35	290	1	top1	-0.0012	0.56	11.35	7.42e-30
graves_disease	mixed_ancestry	ENSG00000204475	10	NCR3	ensembl_havana	protein_coding	GTExv8.ALL.Thyroid	WEIGHTS/GTExv8.ALL.Thyroid/ENSG00000077549.17.wgt.RDat	ENSG00000204475.9	6	31592984	31592985	-0.003997	rs1270942	-30.99	rs6916921	-0.000703	-3.01	-6.436	302	1	lasso	0.022	0.00023	6.436	1.23e-10
graves_disease	mixed_ancestry	ENSG00000204472	13	AIF1	ensembl_havana	protein_coding	GTExv8.ALL.Thyroid	WEIGHTS/GTExv8.ALL.Thyroid/ENSG00000077549.17.wgt.RDat	ENSG00000204472.12	6	31615183	31615184	0.029606	rs1270942	-30.99	rs34878747	0.000927	-3.35	5.16	294	1	top1	0.00093	0.22	-5.16	2.47e-07
graves_disease	mixed_ancestry	ENSG00000204469	13	PRRC2A	ensembl_havana	protein_coding	GTExv8.ALL.Thyroid	WEIGHTS/GTExv8.ALL.Thyroid/ENSG00000077549.17.wgt.RDat	ENSG00000204469.12	6	31620719	31620720	0.051404	rs1270942	-30.99	rs3020644	0.00709	4.52	3.427	283	283	susie	0.016	0.0015	7.1381	9.46e-13
graves_disease	mixed_ancestry	ENSG00000204439	4	C6orf47	havana	protein_coding	GTExv8.ALL.Thyroid	WEIGHTS/GTExv8.ALL.Thyroid/ENSG00000077549.17.wgt.RDat	ENSG00000204439.3	6	31660771	31660772	0.039182	rs1270942	-30.99	rs6916394	0.00375	-3.23	7.365	242	1	top1	0.0038	0.076	-7.365	1.77e-13
graves_disease	mixed_ancestry	ENSG00000204435	15	CSNK2B	ensembl_havana	protein_coding	GTExv8.ALL.Thyroid	WEIGHTS/GTExv8.ALL.Thyroid/ENSG00000077549.17.wgt.RDat	ENSG00000204435.13	6	31665390	31665391	0.048573	rs1270942	-30.99	rs494620	0.0119	-4.38	6.646	242	1	top1	0.012	0.0051	-6.646	3.01e-11
graves_disease	mixed_ancestry	ENSG00000204438	11	GPANK1	ensembl_havana	protein_coding	GTExv8.ALL.Thyroid	WEIGHTS/GTExv8.ALL.Thyroid/ENSG00000077549.17.wgt.RDat	ENSG00000204438.10	6	31666282	31666283	0.121599	rs1270942	-30.99	rs17201144	0.00581	4.95	3.658	242	27	enet	0.074	1.7e-11	19.3271	3.18e-83
graves_disease	mixed_ancestry	ENSG00000240053	9	LY6G5B	ensembl_havana	protein_coding	GTExv8.ALL.Thyroid	WEIGHTS/GTExv8.ALL.Thyroid/ENSG00000077549.17.wgt.RDat	ENSG00000240053.8	6	31670166	31670167	0.433217	rs1270942	-30.99	rs1144709	0.157	-9.54	4.842	242	242	susie	0.28	2.3e-43	-8.1198	4.67e-16
graves_disease	mixed_ancestry	ENSG00000204427	12	ABHD16A	ensembl_havana	protein_coding	GTExv8.ALL.Thyroid	WEIGHTS/GTExv8.ALL.Thyroid/ENSG00000077549.17.wgt.RDat	ENSG00000204427.11	6	31703443	31703444	0.082839	rs1270942	-30.99	rs1144709	-0.00145	-3.14	4.842	242	22	enet	0.0051	0.047	-7.4599	8.66e-14
graves_disease	mixed_ancestry	ENSG00000204424	10	LY6G6F	ensembl_havana	protein_coding	GTExv8.ALL.Thyroid	WEIGHTS/GTExv8.ALL.Thyroid/ENSG00000077549.17.wgt.RDat	ENSG00000204424.9	6	31706884	31706885	0.11652	rs1270942	-30.99	rs3117572	-0.000787	2.92	7.564	242	27	enet	0.011	0.0078	10.7443	6.31e-27
graves_disease	mixed_ancestry	ENSG00000204421	3	LY6G6C	ensembl_havana	protein_coding	GTExv8.ALL.Thyroid	WEIGHTS/GTExv8.ALL.Thyroid/ENSG00000077549.17.wgt.RDat	ENSG00000204421.2	6	31721844	31721845	0.041708	rs1270942	-30.99	rs1144709	0.000644	2.9	4.842	242	242	susie	0.0037	0.079	13.738	6.01e-43
graves_disease	mixed_ancestry	ENSG00000213722	10	DDAH2	ensembl_havana	protein_coding	GTExv8.ALL.Thyroid	WEIGHTS/GTExv8.ALL.Thyroid/ENSG00000077549.17.wgt.RDat	ENSG00000213722.8	6	31730579	31730580	0.028932	rs1270942	-30.99	rs2269426	0.0114	-3.43	7.367	242	1	top1	0.011	0.0061	-7.367	1.75e-13
graves_disease	mixed_ancestry	ENSG00000213719	8	CLIC1	ensembl_havana	protein_coding	GTExv8.ALL.Thyroid	WEIGHTS/GTExv8.ALL.Thyroid/ENSG00000077549.17.wgt.RDat	ENSG00000213719.8	6	31739762	31739763	0.021013	rs1270942	-30.99	rs2227956	-0.00171	3.3	7.587	242	2	lasso	0.0017	0.16	7.4564	8.89e-14
graves_disease	mixed_ancestry	ENSG00000204410	16	MSH5	havana	protein_coding	GTExv8.ALL.Thyroid	WEIGHTS/GTExv8.ALL.Thyroid/ENSG00000077549.17.wgt.RDat	ENSG00000204410.14	6	31739947	31739948	0.11712	rs1270942	-30.99	rs389883	0.00908	-5.47	-12.516	242	242	susie	0.048	6.4e-08	28.2301	2.5e-175
graves_disease	mixed_ancestry	ENSG00000228727	10	SAPCD1	ensembl_havana	protein_coding	GTExv8.ALL.Thyroid	WEIGHTS/GTExv8.ALL.Thyroid/ENSG00000077549.17.wgt.RDat	ENSG00000228727.8	6	31762834	31762835	0.00598	rs1270942	-30.99	rs7757496	-0.00164	-2.58	1.349	241	241	susie	0.00074	0.23	19.4144	5.83e-84
graves_disease	mixed_ancestry	ENSG00000204396	11	VWA7	ensembl_havana	protein_coding	GTExv8.ALL.Thyroid	WEIGHTS/GTExv8.ALL.Thyroid/ENSG00000077549.17.wgt.RDat	ENSG00000204396.10	6	31777293	31777294	0.008976	rs1270942	-30.99	rs7774197	-0.00147	-3.13	0.283	239	239	susie	0.0056	0.04	12.779	2.15e-37
graves_disease	mixed_ancestry	ENSG00000204390	10	HSPA1L	ensembl_havana	protein_coding	GTExv8.ALL.Thyroid	WEIGHTS/GTExv8.ALL.Thyroid/ENSG00000077549.17.wgt.RDat	ENSG00000204390.9	6	31815064	31815065	0.027463	rs1270942	-30.99	rs34636308	-0.00175	-3.04	4.003	239	5	lasso	-8.2e-05	0.33	-7.0371	1.96e-12
graves_disease	mixed_ancestry	ENSG00000204385	13	SLC44A4	ensembl_havana	protein_coding	GTExv8.ALL.Thyroid	WEIGHTS/GTExv8.ALL.Thyroid/ENSG00000077549.17.wgt.RDat	ENSG00000204385.10	6	31879045	31879046	0.142619	rs1270942	-30.99	rs652888	0.0202	5.23	-17.474	226	43	enet	0.048	6.4e-08	-15.3366	4.36e-53
graves_disease	mixed_ancestry	ENSG00000204371	12	EHMT2	ensembl_havana	protein_coding	GTExv8.ALL.Thyroid	WEIGHTS/GTExv8.ALL.Thyroid/ENSG00000077549.17.wgt.RDat	ENSG00000204371.11	6	31897683	31897684	0.059392	rs1270942	-30.99	rs9267659	0.000475	3.18	8.909	226	39	enet	0.0012	0.2	8.2234	1.98e-16
graves_disease	mixed_ancestry	ENSG00000166278	16	C2	ensembl_havana	protein_coding	GTExv8.ALL.Thyroid	WEIGHTS/GTExv8.ALL.Thyroid/ENSG00000077549.17.wgt.RDat	ENSG00000166278.14	6	31897784	31897785	0.030632	rs1270942	-30.99	rs13199524	-0.00171	3.1	8.764	226	226	susie	0.0079	0.019	-11.6172	3.37e-31
graves_disease	mixed_ancestry	ENSG00000243649	10	CFB	ensembl_havana	protein_coding	GTExv8.ALL.Thyroid	WEIGHTS/GTExv8.ALL.Thyroid/ENSG00000077549.17.wgt.RDat	ENSG00000243649.8	6	31945672	31945673	0.007888	rs1270942	-30.99	rs1150755	0.000638	-2.64	-24.712	226	2	lasso	0.0036	0.081	24.7123	7.88e-135
graves_disease	mixed_ancestry	ENSG00000204351	13	SKIC2	ensembl_havana	protein_coding	GTExv8.ALL.Thyroid	WEIGHTS/GTExv8.ALL.Thyroid/ENSG00000077549.17.wgt.RDat	ENSG00000204351.11	6	31959110	31959111	0.40239	rs1270942	-30.99	rs391165	0.315	13.51	6.236	222	11	lasso	0.35	5.3e-55	6.6339	3.27e-11
graves_disease	mixed_ancestry	ENSG00000204344	16	STK19	ensembl_havana	protein_coding	GTExv8.ALL.Thyroid	WEIGHTS/GTExv8.ALL.Thyroid/ENSG00000077549.17.wgt.RDat	ENSG00000204344.14	6	31971165	31971166	0.556853	rs1270942	-30.99	rs17201431	0.181	-10.34	6.387	222	34	enet	0.25	1.3e-38	-8.5001	1.89e-17
graves_disease	mixed_ancestry	ENSG00000244731	10	C4A	ensembl_havana	protein_coding	GTExv8.ALL.Thyroid	WEIGHTS/GTExv8.ALL.Thyroid/ENSG00000077549.17.wgt.RDat	ENSG00000244731.7	6	31982023	31982024	0.418163	rs1270942	-30.99	rs1150753	0.295	-13.23	-29.602	222	29	enet	0.36	1.8e-57	28.0488	4.13e-173
graves_disease	mixed_ancestry	ENSG00000168477	21	TNXB	ensembl_havana	protein_coding	GTExv8.ALL.Thyroid	WEIGHTS/GTExv8.ALL.Thyroid/ENSG00000077549.17.wgt.RDat	ENSG00000168477.17	6	32115262	32115263	0.026653	rs1270942	-30.99	rs4151651	-0.00147	-2.48	-0.866	161	161	susie	-0.00048	0.4	-24.261	5.06e-130
graves_disease	mixed_ancestry	ENSG00000204315	4	FKBPL	ensembl_havana	protein_coding	GTExv8.ALL.Thyroid	WEIGHTS/GTExv8.ALL.Thyroid/ENSG00000077549.17.wgt.RDat	ENSG00000204315.3	6	32130290	32130291	0.03866	rs1270942	-30.99	rs532098	-0.00175	-3.09	12.21	163	163	susie	-0.00041	0.38	-11.6716	1.78e-31
graves_disease	mixed_ancestry	ENSG00000204308	8	RNF5	ensembl_havana	protein_coding	GTExv8.ALL.Thyroid	WEIGHTS/GTExv8.ALL.Thyroid/ENSG00000077549.17.wgt.RDat	ENSG00000204308.7	6	32178353	32178354	0.178555	rs1270942	-30.99	rs1150753	0.112	-8.24	-29.602	170	170	susie	0.16	9.2e-24	22.3461	1.32e-110
graves_disease	mixed_ancestry	ENSG00000204305	16	AGER	ensembl_havana	protein_coding	GTExv8.ALL.Thyroid	WEIGHTS/GTExv8.ALL.Thyroid/ENSG00000077549.17.wgt.RDat	ENSG00000204305.13	6	32184323	32184324	0.003268	rs1270942	-30.99	rs9283893	0.000227	2.48	4.057	170	170	susie	0.0024	0.12	17.9327	6.55e-72
graves_disease	mixed_ancestry	ENSG00000204304	12	PBX2	ensembl_havana	protein_coding	GTExv8.ALL.Thyroid	WEIGHTS/GTExv8.ALL.Thyroid/ENSG00000077549.17.wgt.RDat	ENSG00000204304.11	6	32190185	32190186	0.023023	rs1270942	-30.99	rs2856448	0.00746	-3.82	-7.444	170	170	susie	0.0089	0.013	5.6196	1.91e-08
graves_disease	mixed_ancestry	ENSG00000204301	6	NOTCH4	ensembl_havana	protein_coding	GTExv8.ALL.Thyroid	WEIGHTS/GTExv8.ALL.Thyroid/ENSG00000077549.17.wgt.RDat	ENSG00000204301.6	6	32224066	32224067	0.175467	rs1270942	-30.99	rs674313	0.0305	-5.83	-23.755	170	37	enet	0.083	1.4e-12	19.1986	3.8e-82
graves_disease	mixed_ancestry	ENSG00000204287	14	HLA-DRA	ensembl_havana	protein_coding	GTExv8.ALL.Thyroid	WEIGHTS/GTExv8.ALL.Thyroid/ENSG00000077549.17.wgt.RDat	ENSG00000204287.13	6	32439841	32439842	0.049121	rs1270942	-30.99	rs3819720	0.00647	-4.12	-11.246	223	25	enet	0.029	2.3e-05	21.4151	9.65e-102
graves_disease	mixed_ancestry	ENSG00000198502	7	HLA-DRB5	ensembl_havana	protein_coding	GTExv8.ALL.Thyroid	WEIGHTS/GTExv8.ALL.Thyroid/ENSG00000077549.17.wgt.RDat	ENSG00000198502.5	6	32530286	32530287	0.900369	rs1150753	-29.6	rs9271055	0.652	19.35	2.72	262	55	enet	0.73	2.7e-165	8.5171	1.64e-17
graves_disease	mixed_ancestry	ENSG00000196735	13	HLA-DQA1	ensembl_havana	protein_coding	GTExv8.ALL.Thyroid	WEIGHTS/GTExv8.ALL.Thyroid/ENSG00000077549.17.wgt.RDat	ENSG00000196735.11	6	32628178	32628179	0.550282	rs9273012	-28.57	rs17843604	0.358	14.38	11.503	220	40	enet	0.37	2.2e-59	9.3753	6.9e-21
graves_disease	mixed_ancestry	ENSG00000179344	17	HLA-DQB1	ensembl_havana	protein_coding	GTExv8.ALL.Thyroid	WEIGHTS/GTExv8.ALL.Thyroid/ENSG00000077549.17.wgt.RDat	ENSG00000179344.16	6	32668382	32668383	0.813916	rs9273012	-28.57	rs1063355	0.636	19.1	15.122	227	36	enet	0.69	1.3e-147	16.6328	4.04e-62
graves_disease	mixed_ancestry	ENSG00000232629	9	HLA-DQB2	ensembl_havana	protein_coding	GTExv8.ALL.Thyroid	WEIGHTS/GTExv8.ALL.Thyroid/ENSG00000077549.17.wgt.RDat	ENSG00000232629.8	6	32763533	32763534	0.795081	rs9273012	-28.57	rs1063355	0.594	-18.48	15.122	260	21	enet	0.63	1.4e-126	-15.6009	7.18e-55
graves_disease	mixed_ancestry	ENSG00000204267	19	TAP2	ensembl_havana	protein_coding	GTExv8.ALL.Thyroid	WEIGHTS/GTExv8.ALL.Thyroid/ENSG00000077549.17.wgt.RDat	ENSG00000204267.13	6	32838779	32838780	0.127048	rs9273012	-28.57	rs4148876	0.114	-8.24	5.425	272	272	susie	0.13	3.1e-19	-5.7317	9.95e-09
graves_disease	mixed_ancestry	ENSG00000204264	12	PSMB8	ensembl_havana	protein_coding	GTExv8.ALL.Thyroid	WEIGHTS/GTExv8.ALL.Thyroid/ENSG00000077549.17.wgt.RDat	ENSG00000204264.8	6	32844046	32844047	0.013081	rs9273012	-28.57	rs2071540	5.65e-05	-3.22	8.362	272	1	top1	5.6e-05	0.31	-8.362	6.17e-17
graves_disease	mixed_ancestry	ENSG00000168394	13	TAP1	ensembl_havana	protein_coding	GTExv8.ALL.Thyroid	WEIGHTS/GTExv8.ALL.Thyroid/ENSG00000077549.17.wgt.RDat	ENSG00000168394.10	6	32853977	32853978	0.032753	rs9273012	-28.57	rs2071476	0.00404	4.17	-9.715	272	14	enet	0.006	0.035	-11.2049	3.86e-29
graves_disease	mixed_ancestry	ENSG00000240065	9	PSMB9	ensembl_havana	protein_coding	GTExv8.ALL.Thyroid	WEIGHTS/GTExv8.ALL.Thyroid/ENSG00000077549.17.wgt.RDat	ENSG00000240065.7	6	32854160	32854161	0.169321	rs9273012	-28.57	rs2071477	0.135	9.65	-9.708	272	17	enet	0.17	1e-24	-13.8998	6.35e-44
graves_disease	mixed_ancestry	ENSG00000242574	9	HLA-DMB	ensembl_havana	protein_coding	GTExv8.ALL.Thyroid	WEIGHTS/GTExv8.ALL.Thyroid/ENSG00000077549.17.wgt.RDat	ENSG00000242574.8	6	32941069	32941070	0.11608	rs9273012	-28.57	rs209473	0.00206	3.83	-0.754	281	281	susie	0.026	6.6e-05	15.5874	8.87e-55
graves_disease	mixed_ancestry	ENSG00000204257	15	HLA-DMA	ensembl_havana	protein_coding	GTExv8.ALL.Thyroid	WEIGHTS/GTExv8.ALL.Thyroid/ENSG00000077549.17.wgt.RDat	ENSG00000204257.14	6	32969093	32969094	0.414705	rs9273012	-28.57	rs2854275	0.122	8.46	-27.106	286	56	enet	0.25	1.2e-37	-20.5973	2.9e-94
graves_disease	mixed_ancestry	ENSG00000204252	14	HLA-DOA	ensembl_havana	protein_coding	GTExv8.ALL.Thyroid	WEIGHTS/GTExv8.ALL.Thyroid/ENSG00000077549.17.wgt.RDat	ENSG00000204252.13	6	33009611	33009612	0.198771	rs9273012	-28.57	rs3130603	0.00934	5.35	-1.551	293	28	enet	0.078	4.9e-12	6.4249	1.32e-10
graves_disease	mixed_ancestry	ENSG00000231389	8	HLA-DPA1	ensembl_havana	protein_coding	GTExv8.ALL.Thyroid	WEIGHTS/GTExv8.ALL.Thyroid/ENSG00000077549.17.wgt.RDat	ENSG00000231389.7	6	33073771	33073772	0.168576	rs9273012	-28.57	rs429916	0.0394	-5.08	-13.755	321	51	enet	0.045	1.5e-07	18.2768	1.27e-74
graves_disease	mixed_ancestry	ENSG00000223865	12	HLA-DPB1	ensembl_havana	protein_coding	GTExv8.ALL.Thyroid	WEIGHTS/GTExv8.ALL.Thyroid/ENSG00000077549.17.wgt.RDat	ENSG00000223865.10	6	33075925	33075926	0.139515	rs9273012	-28.57	rs3819720	0.0118	-4.07	-11.246	328	33	enet	0.054	1.2e-08	12.8915	5.03e-38
graves_disease	mixed_ancestry	ENSG00000204248	12	COL11A2	ensembl_havana	protein_coding	GTExv8.ALL.Thyroid	WEIGHTS/GTExv8.ALL.Thyroid/ENSG00000077549.17.wgt.RDat	ENSG00000204248.10	6	33192498	33192499	0.259777	rs7383287	-19.43	rs2744507	0.196	10.85	8.806	385	385	susie	0.2	2.4e-29	8.8828	6.52e-19
graves_disease	mixed_ancestry	ENSG00000204231	11	RXRB	ensembl_havana	protein_coding	GTExv8.ALL.Thyroid	WEIGHTS/GTExv8.ALL.Thyroid/ENSG00000077549.17.wgt.RDat	ENSG00000204231.10	6	33200443	33200444	0.019745	rs7383287	-19.43	rs2855426	0.00795	3.65	7.284	398	1	top1	0.008	0.018	7.284	3.24e-13
graves_disease	mixed_ancestry	ENSG00000223501	9	VPS52	ensembl_havana	protein_coding	GTExv8.ALL.Thyroid	WEIGHTS/GTExv8.ALL.Thyroid/ENSG00000077549.17.wgt.RDat	ENSG00000223501.8	6	33272008	33272009	0.020731	rs7383287	-19.43	rs970901	0.000548	3.76	3.959	470	9	enet	0.0065	0.029	7.6704	1.71e-14
graves_disease	mixed_ancestry	ENSG00000231925	14	TAPBP	ensembl_havana	protein_coding	GTExv8.ALL.Thyroid	WEIGHTS/GTExv8.ALL.Thyroid/ENSG00000077549.17.wgt.RDat	ENSG00000231925.11	6	33314386	33314387	0.215313	rs7383287	-19.43	rs2282851	0.167	-9.91	5.791	499	24	enet	0.17	2.5e-25	-5.2594	1.45e-07
graves_disease	mixed_ancestry	ENSG00000236104	3	ZBTB22	ensembl_havana	protein_coding	GTExv8.ALL.Thyroid	WEIGHTS/GTExv8.ALL.Thyroid/ENSG00000077549.17.wgt.RDat	ENSG00000236104.2	6	33317941	33317942	0.009359	rs17587	-14.2	rs3130100	0.00251	-3.31	-7.728	489	1	top1	0.0025	0.12	7.728	1.09e-14
graves_disease	mixed_ancestry	ENSG00000204209	13	DAXX	ensembl_havana	protein_coding	GTExv8.ALL.Thyroid	WEIGHTS/GTExv8.ALL.Thyroid/ENSG00000077549.17.wgt.RDat	ENSG00000204209.11	6	33329285	33329286	0.019552	rs17587	-14.2	rs1061783	0.00901	3.6	-7.153	472	1	top1	0.009	0.013	-7.153	8.49e-13
graves_disease	mixed_ancestry	ENSG00000161896	12	IP6K3	ensembl_havana	protein_coding	GTExv8.ALL.Thyroid	WEIGHTS/GTExv8.ALL.Thyroid/ENSG00000077549.17.wgt.RDat	ENSG00000161896.11	6	33746904	33746905	0.203812	rs35404844	-11.97	rs12189725	0.142	9.15	3.437	514	514	susie	0.21	2.6e-31	5.5328	3.15e-08
graves_disease	mixed_ancestry	ENSG00000161904	13	LEMD2	ensembl_havana	protein_coding	GTExv8.ALL.Thyroid	WEIGHTS/GTExv8.ALL.Thyroid/ENSG00000077549.17.wgt.RDat	ENSG00000161904.11	6	33789135	33789136	0.192865	rs35404844	-11.97	rs942496	0.139	10	-4.235	529	20	enet	0.21	3.9e-31	-4.9787	6.4e-07
graves_disease	mixed_ancestry	ENSG00000112715	26	VEGFA	ensembl_havana	protein_coding	GTExv8.ALL.Thyroid	WEIGHTS/GTExv8.ALL.Thyroid/ENSG00000077549.17.wgt.RDat	ENSG00000112715.21	6	43770212	43770213	0.220061	rs11755845	-5.88	rs3025000	0.0743	6.77	-1.953	449	449	susie	0.14	1.2e-20	-6.19311	5.9e-10
graves_disease	mixed_ancestry	ENSG00000026297	17	RNASET2	ensembl_havana	protein_coding	GTExv8.ALL.Thyroid	WEIGHTS/GTExv8.ALL.Thyroid/ENSG00000077549.17.wgt.RDat	ENSG00000026297.15	6	166957183	166957184	0.166104	rs7749278	-8.27	rs1819333	0.106	8.88	6.799	676	33	enet	0.12	1.2e-17	7.40995	1.26e-13
graves_disease	mixed_ancestry	ENSG00000213066	14	CEP43	ensembl_havana	protein_coding	GTExv8.ALL.Thyroid	WEIGHTS/GTExv8.ALL.Thyroid/ENSG00000077549.17.wgt.RDat	ENSG00000213066.11	6	166999181	166999182	0.138558	rs7749278	-8.27	rs720325	0.132	8.83	-7.646	622	6	lasso	0.14	2.9e-20	-8.19233	2.56e-16
graves_disease	mixed_ancestry	ENSG00000182010	11	RTKN2	ensembl_havana	protein_coding	GTExv8.ALL.Thyroid	WEIGHTS/GTExv8.ALL.Thyroid/ENSG00000077549.17.wgt.RDat	ENSG00000182010.10	10	62268706	62268707	0.105022	rs10821944	-8.47	rs3902162	0.0835	-7.08	-7.245	457	4	lasso	0.087	2.9e-13	5.49929	3.81e-08
graves_disease	mixed_ancestry	ENSG00000019485	14	PRDM11	ensembl_havana	protein_coding	GTExv8.ALL.Thyroid	WEIGHTS/GTExv8.ALL.Thyroid/ENSG00000077549.17.wgt.RDat	ENSG00000019485.13	11	45095805	45095806	0.325643	rs3758723	-8.46	rs17723470	0.306	13.28	-8.214	572	572	susie	0.31	2.1e-48	-8.37825	5.37e-17
graves_disease	mixed_ancestry	ENSG00000019505	8	SYT13	ensembl_havana	protein_coding	GTExv8.ALL.Thyroid	WEIGHTS/GTExv8.ALL.Thyroid/ENSG00000077549.17.wgt.RDat	ENSG00000019505.7	11	45286318	45286319	0.552763	rs3758723	-8.46	rs17723470	0.476	16.52	-8.214	553	4	lasso	0.49	2.8e-86	-8.32687	8.3e-17
graves_disease	mixed_ancestry	ENSG00000111252	11	SH2B3	ensembl_havana	protein_coding	GTExv8.ALL.Thyroid	WEIGHTS/GTExv8.ALL.Thyroid/ENSG00000077549.17.wgt.RDat	ENSG00000111252.10	12	111405947	111405948	0.01588	rs11065783	-7.37	rs876312	0.00531	-3.08	4.108	225	225	susie	0.008	0.018	-5.21112	1.88e-07
graves_disease	mixed_ancestry	ENSG00000111271	15	ACAD10	ensembl_havana	protein_coding	GTExv8.ALL.Thyroid	WEIGHTS/GTExv8.ALL.Thyroid/ENSG00000077549.17.wgt.RDat	ENSG00000111271.14	12	111686063	111686064	0.004505	rs4766566	6.53	rs11065987	0.00212	-2.96	-6.312	219	1	top1	0.0021	0.14	6.312	2.75e-10
graves_disease	mixed_ancestry	ENSG00000134882	16	UBAC2	ensembl_havana	protein_coding	GTExv8.ALL.Thyroid	WEIGHTS/GTExv8.ALL.Thyroid/ENSG00000077549.17.wgt.RDat	ENSG00000134882.15	13	99200773	99200774	0.049905	rs2195	6.07	rs9805153	0.0137	-3.68	5.763	516	1	top1	0.014	0.0029	-5.763	8.26e-09
graves_disease	mixed_ancestry	ENSG00000125245	14	GPR18	ensembl_havana	protein_coding	GTExv8.ALL.Thyroid	WEIGHTS/GTExv8.ALL.Thyroid/ENSG00000077549.17.wgt.RDat	ENSG00000125245.12	13	99261743	99261744	0.024674	rs2195	6.07	rs9557193	0.00301	-3.4	5.086	494	1	top1	0.003	0.099	-5.086	3.66e-07
graves_disease	mixed_ancestry	ENSG00000165409	18	TSHR	ensembl_havana	protein_coding	GTExv8.ALL.Thyroid	WEIGHTS/GTExv8.ALL.Thyroid/ENSG00000077549.17.wgt.RDat	ENSG00000165409.16	14	80954988	80954989	0.050906	rs12101255	-23.83	rs3783949	0.0377	5.12	-17.943	416	1	top1	0.038	1.6e-06	-17.943	5.44e-72
graves_disease	mixed_ancestry	ENSG00000100629	17	CEP128	ensembl_havana	protein_coding	GTExv8.ALL.Thyroid	WEIGHTS/GTExv8.ALL.Thyroid/ENSG00000077549.17.wgt.RDat	ENSG00000100629.16	14	80959516	80959517	0.062586	rs12101255	-23.83	rs7150858	-0.000869	3.51	15.64	418	5	lasso	0.001	0.21	11.1948	4.32e-29
graves_disease	mixed_ancestry	ENSG00000138593	9	SECISBP2L	ensembl_havana	protein_coding	GTExv8.ALL.Thyroid	WEIGHTS/GTExv8.ALL.Thyroid/ENSG00000077549.17.wgt.RDat	ENSG00000138593.8	15	49046562	49046563	0.189747	rs4338740	-8.65	rs2413932	0.228	11.51	-6.218	340	340	susie	0.25	3.2e-37	-6.16824	6.91e-10
graves_disease	mixed_ancestry	ENSG00000156958	15	GALK2	ensembl_havana	protein_coding	GTExv8.ALL.Thyroid	WEIGHTS/GTExv8.ALL.Thyroid/ENSG00000077549.17.wgt.RDat	ENSG00000156958.14	15	49155661	49155662	0.011883	rs4338740	-8.65	rs17477923	0.000286	3.05	-8.627	334	334	susie	0.012	0.005	-6.78108	1.19e-11
graves_disease	mixed_ancestry	ENSG00000140285	12	FGF7	ensembl_havana	protein_coding	GTExv8.ALL.Thyroid	WEIGHTS/GTExv8.ALL.Thyroid/ENSG00000077549.17.wgt.RDat	ENSG00000140285.9	15	49423095	49423096	0.019495	rs4338740	-8.65	rs7173509	-0.00158	2.81	-5.956	338	338	susie	0.0018	0.16	-6.25536	3.97e-10
graves_disease	mixed_ancestry	ENSG00000104047	15	DTWD1	ensembl_havana	protein_coding	GTExv8.ALL.Thyroid	WEIGHTS/GTExv8.ALL.Thyroid/ENSG00000077549.17.wgt.RDat	ENSG00000104047.14	15	49620979	49620980	0.051892	rs4338740	-8.65	rs17477722	0.0256	4.8	-7.366	368	3	lasso	0.04	7e-07	-6.14191	8.15e-10
graves_disease	mixed_ancestry	ENSG00000080603	17	SRCAP	ensembl_havana	protein_coding	GTExv8.ALL.Thyroid	WEIGHTS/GTExv8.ALL.Thyroid/ENSG00000077549.17.wgt.RDat	ENSG00000080603.16	16	30699140	30699141	0.018049	rs1458201	-6.97	rs4889614	0.00281	3.21	-5.685	195	2	lasso	0.0035	0.084	-5.85171	4.87e-09
graves_disease	mixed_ancestry	ENSG00000196118	12	CFAP119	ensembl_havana	protein_coding	GTExv8.ALL.Thyroid	WEIGHTS/GTExv8.ALL.Thyroid/ENSG00000077549.17.wgt.RDat	ENSG00000196118.11	16	30762709	30762710	0.351389	rs1458201	-6.97	rs13338946	0.33	-13.97	-5.681	208	208	susie	0.33	9.8e-53	5.96842	2.4e-09
graves_disease	mixed_ancestry	ENSG00000103549	22	RNF40	ensembl_havana	protein_coding	GTExv8.ALL.Thyroid	WEIGHTS/GTExv8.ALL.Thyroid/ENSG00000077549.17.wgt.RDat	ENSG00000103549.21	16	30763117	30763118	0.112185	rs1458201	-6.97	rs8058961	0.0435	5.54	-6.024	208	1	top1	0.044	2.8e-07	-6.024	1.7e-09
graves_disease	mixed_ancestry	ENSG00000099385	12	BCL7C	ensembl_havana	protein_coding	GTExv8.ALL.Thyroid	WEIGHTS/GTExv8.ALL.Thyroid/ENSG00000077549.17.wgt.RDat	ENSG00000099385.11	16	30894546	30894547	0.03789	rs1458201	-6.97	rs35629860	0.0172	4.37	-5.771	236	236	susie	0.021	0.00026	-6.14485	8e-10
graves_disease	mixed_ancestry	ENSG00000099381	20	SETD1A	ensembl_havana	protein_coding	GTExv8.ALL.Thyroid	WEIGHTS/GTExv8.ALL.Thyroid/ENSG00000077549.17.wgt.RDat	ENSG00000099381.17	16	30957293	30957294	0.025552	rs1458201	-6.97	rs1046276	-0.00175	3.28	-5.899	233	233	susie	-0.00092	0.49	-5.95004	2.68e-09
graves_disease	mixed_ancestry	ENSG00000099377	14	HSD3B7	ensembl_havana	protein_coding	GTExv8.ALL.Thyroid	WEIGHTS/GTExv8.ALL.Thyroid/ENSG00000077549.17.wgt.RDat	ENSG00000099377.13	16	30988270	30988271	0.43644	rs1458201	-6.97	rs8050588	0.216	11.49	-5.284	233	49	enet	0.23	1.2e-34	-5.40922	6.33e-08
graves_disease	mixed_ancestry	ENSG00000099365	11	STX1B	ensembl_havana	protein_coding	GTExv8.ALL.Thyroid	WEIGHTS/GTExv8.ALL.Thyroid/ENSG00000077549.17.wgt.RDat	ENSG00000099365.10	16	31010660	31010661	0.186936	rs1458201	-6.97	rs35468353	0.261	12.63	-5.948	231	231	susie	0.27	2e-41	-5.96578	2.43e-09
graves_disease	mixed_ancestry	ENSG00000103496	15	STX4	ensembl_havana	protein_coding	GTExv8.ALL.Thyroid	WEIGHTS/GTExv8.ALL.Thyroid/ENSG00000077549.17.wgt.RDat	ENSG00000103496.14	16	31032888	31032889	0.095587	rs1458201	-6.97	rs7203999	0.0745	7.23	-5.674	240	240	susie	0.075	1.5e-11	-5.88951	3.87e-09
graves_disease	mixed_ancestry	ENSG00000167394	13	ZNF668	ensembl_havana	protein_coding	GTExv8.ALL.Thyroid	WEIGHTS/GTExv8.ALL.Thyroid/ENSG00000077549.17.wgt.RDat	ENSG00000167394.12	16	31074319	31074320	0.036641	rs1458201	-6.97	rs749767	0.0211	5.16	4.349	242	242	susie	0.025	8.7e-05	5.04007	4.65e-07
graves_disease	mixed_ancestry	ENSG00000103507	14	BCKDK	ensembl_havana	protein_coding	GTExv8.ALL.Thyroid	WEIGHTS/GTExv8.ALL.Thyroid/ENSG00000077549.17.wgt.RDat	ENSG00000103507.13	16	31106106	31106107	0.013088	rs1458201	-6.97	rs17708638	0.00415	-3.58	-3.943	245	245	susie	0.0072	0.023	5.38261	7.34e-08
graves_disease	mixed_ancestry	ENSG00000103510	20	KAT8	ensembl_havana	protein_coding	GTExv8.ALL.Thyroid	WEIGHTS/GTExv8.ALL.Thyroid/ENSG00000077549.17.wgt.RDat	ENSG00000103510.19	16	31115753	31115754	0.314055	rs1458201	-6.97	rs2855475	0.234	-12.15	4.625	243	243	susie	0.31	1.7e-48	-5.4776	4.31e-08
graves_disease	mixed_ancestry	ENSG00000181588	17	MEX3D	ensembl_havana	protein_coding	GTExv8.ALL.Thyroid	WEIGHTS/GTExv8.ALL.Thyroid/ENSG00000077549.17.wgt.RDat	ENSG00000181588.16	19	1568057	1568058	0.041001	rs757232	-5.05	rs757232	0.000292	-3.1	-5.051	372	1	top1	0.00029	0.28	5.051	4.4e-07
graves_disease	mixed_ancestry	ENSG00000127666	11	TICAM1	ensembl_havana	protein_coding	GTExv8.ALL.Thyroid	WEIGHTS/GTExv8.ALL.Thyroid/ENSG00000077549.17.wgt.RDat	ENSG00000127666.9	19	4831703	4831704	0.118379	rs4807000	-6.89	rs10424978	0.054	7.07	-6.594	427	12	enet	0.085	5.8e-13	-4.88309	1.04e-06
graves_disease	mixed_ancestry	ENSG00000160111	15	CPAMD8	ensembl_havana	protein_coding	GTExv8.ALL.Thyroid	WEIGHTS/GTExv8.ALL.Thyroid/ENSG00000077549.17.wgt.RDat	ENSG00000160111.12	19	17026814	17026815	0.088081	rs10775622	-5.3	rs10775622	0.000133	4.52	-5.299	412	37	enet	0.021	0.00027	-5.63293	1.77e-08
graves_disease	mixed_ancestry	ENSG00000169169	15	CPT1C	ensembl_havana	protein_coding	GTExv8.ALL.Thyroid	WEIGHTS/GTExv8.ALL.Thyroid/ENSG00000077549.17.wgt.RDat	ENSG00000169169.14	19	49690897	49690898	0.147056	rs12984428	6.39	rs7249356	0.0405	-6.33	4.423	321	19	enet	0.068	1.2e-10	-5.4567	4.85e-08
graves_disease	mixed_ancestry	ENSG00000125798	15	FOXA2	ensembl_havana	protein_coding	GTExv8.ALL.Thyroid	WEIGHTS/GTExv8.ALL.Thyroid/ENSG00000077549.17.wgt.RDat	ENSG00000125798.14	20	22585454	22585455	0.317047	rs1203943	-6.02	rs1203943	0.195	-10.85	-6.018	462	18	enet	0.2	1.8e-30	5.57581	2.46e-08
graves_disease	mixed_ancestry	ENSG00000101017	15	CD40	ensembl_havana	protein_coding	GTExv8.ALL.Thyroid	WEIGHTS/GTExv8.ALL.Thyroid/ENSG00000077549.17.wgt.RDat	ENSG00000101017.13	20	46118271	46118272	0.113625	rs1569723	8.54	rs4810485	0.0794	-7.19	8.305	499	499	susie	0.082	1.8e-12	-8.3998	4.47e-17
graves_disease	mixed_ancestry	ENSG00000160185	15	UBASH3A	ensembl_havana	protein_coding	GTExv8.ALL.Thyroid	WEIGHTS/GTExv8.ALL.Thyroid/ENSG00000077549.17.wgt.RDat	ENSG00000160185.14	21	42403446	42403447	0.256742	rs3788013	-8.57	rs1893592	0.172	10.05	7.635	758	12	enet	0.18	1.1e-26	7.59875	2.99e-14
graves_disease	EUR	ENSG00000142606	16	MMEL1	ensembl_havana	protein_coding	GTExv8.ALL.Thyroid	WEIGHTS/GTExv8.ALL.Thyroid/ENSG00000077549.17.wgt.RDat	ENSG00000142606.15	1	2632989	2632990	0.168263	rs2260976	6.989	rs6698817	0.207	-11.15	6.695	357	17	enet	0.21	3.9e-31	-6.81086	9.7e-12
graves_disease	EUR	ENSG00000215912	13	TTC34	ensembl_havana	protein_coding	GTExv8.ALL.Thyroid	WEIGHTS/GTExv8.ALL.Thyroid/ENSG00000077549.17.wgt.RDat	ENSG00000215912.12	1	2801716	2801717	0.111837	rs2260976	6.989	rs4648356	0.1	7.85	6.574	365	1	top1	0.1	4.4e-15	6.574	4.9e-11
graves_disease	EUR	ENSG00000040487	13	SLC66A1	ensembl_havana	protein_coding	GTExv8.ALL.Thyroid	WEIGHTS/GTExv8.ALL.Thyroid/ENSG00000077549.17.wgt.RDat	ENSG00000040487.12	1	19312325	19312326	0.287738	rs10799824	-7.902	rs214336	0.223	-11.35	5.804	487	16	enet	0.24	1.1e-35	-4.94126	7.76e-07
graves_disease	EUR	ENSG00000077549	19	CAPZB	ensembl_havana	protein_coding	GTExv8.ALL.Thyroid	WEIGHTS/GTExv8.ALL.Thyroid/ENSG00000077549.17.wgt.RDat	ENSG00000077549.17	1	19485538	19485539	0.364164	rs10799824	-7.902	rs4912094	0.174	-10.53	-4.866	530	28	enet	0.3	3.2e-47	9.18667	4.05e-20
graves_disease	EUR	ENSG00000173436	15	MICOS10	ensembl_havana	protein_coding	GTExv8.ALL.Thyroid	WEIGHTS/GTExv8.ALL.Thyroid/ENSG00000077549.17.wgt.RDat	ENSG00000173436.13	1	19596976	19596977	0.047576	rs10799824	-7.902	rs873095	0.0215	-4.32	-7.442	530	1	top1	0.021	0.00025	7.442	9.92e-14
graves_disease	EUR	ENSG00000158747	15	NBL1	ensembl_havana	protein_coding	GTExv8.ALL.Thyroid	WEIGHTS/GTExv8.ALL.Thyroid/ENSG00000077549.17.wgt.RDat	ENSG00000158747.13	1	19640553	19640554	0.160174	rs10799824	-7.902	rs2088828	0.0279	-5.46	-4.866	527	33	enet	0.047	1e-07	7.85055	4.14e-15
graves_disease	EUR	ENSG00000188786	10	MTF1	ensembl_havana	protein_coding	GTExv8.ALL.Thyroid	WEIGHTS/GTExv8.ALL.Thyroid/ENSG00000077549.17.wgt.RDat	ENSG00000188786.9	1	37859619	37859620	0.062196	rs4585948	5.438	rs3748682	0.0569	6.16	4.655	458	17	enet	0.058	3.5e-09	5.02538	5.02e-07
graves_disease	EUR	ENSG00000116793	16	PHTF1	ensembl_havana	protein_coding	GTExv8.ALL.Thyroid	WEIGHTS/GTExv8.ALL.Thyroid/ENSG00000077549.17.wgt.RDat	ENSG00000116793.15	1	113759488	113759489	0.080354	rs6679677	-14.409	rs1217413	0.0126	-4.69	-5.552	493	493	susie	0.026	6e-05	5.03721	4.72e-07
graves_disease	EUR	ENSG00000081019	14	RSBN1	ensembl_havana	protein_coding	GTExv8.ALL.Thyroid	WEIGHTS/GTExv8.ALL.Thyroid/ENSG00000077549.17.wgt.RDat	ENSG00000081019.13	1	113812377	113812378	0.034342	rs6679677	-14.409	rs3789598	0.0189	-4.34	-7.324	483	1	top1	0.019	0.00055	7.324	2.41e-13
graves_disease	EUR	ENSG00000118655	8	DCLRE1B	ensembl_havana	protein_coding	GTExv8.ALL.Thyroid	WEIGHTS/GTExv8.ALL.Thyroid/ENSG00000077549.17.wgt.RDat	ENSG00000118655.4	1	113905201	113905202	0.024186	rs6679677	-14.409	rs10776775	0.0186	-4.27	-8.76	468	1	top1	0.019	0.00062	8.76	1.95e-18
graves_disease	EUR	ENSG00000160856	21	FCRL3	ensembl_havana	protein_coding	GTExv8.ALL.Thyroid	WEIGHTS/GTExv8.ALL.Thyroid/ENSG00000077549.17.wgt.RDat	ENSG00000160856.20	1	157700856	157700857	0.146038	rs7522061	-6.25	rs7522061	0.0509	6.17	-6.25	527	1	top1	0.051	2.8e-08	-6.25	4.1e-10
graves_disease	EUR	ENSG00000092969	12	TGFB2	ensembl_havana	protein_coding	GTExv8.ALL.Thyroid	WEIGHTS/GTExv8.ALL.Thyroid/ENSG00000077549.17.wgt.RDat	ENSG00000092969.11	1	218346234	218346235	0.240486	rs3009935	7.232	rs3009935	0.117	8.29	7.232	474	30	enet	0.14	3.4e-21	8.47743	2.3e-17
graves_disease	EUR	ENSG00000114648	12	KLHL18	ensembl_havana	protein_coding	GTExv8.ALL.Thyroid	WEIGHTS/GTExv8.ALL.Thyroid/ENSG00000077549.17.wgt.RDat	ENSG00000114648.11	3	47287219	47287220	0.1847	rs6442040	-4.91	rs13094438	0.0545	-5.91	-4.793	156	1	top1	0.055	9e-09	4.793	1.64e-06
graves_disease	EUR	ENSG00000109684	16	CLNK	ensembl_havana	protein_coding	GTExv8.ALL.Thyroid	WEIGHTS/GTExv8.ALL.Thyroid/ENSG00000077549.17.wgt.RDat	ENSG00000109684.14	4	10684864	10684865	0.000744	rs9291444	-8.42	rs11736462	-0.000592	-3.35	-5.042	576	5	lasso	-7.1e-05	0.33	5.54282	2.98e-08
graves_disease	EUR	ENSG00000138795	10	LEF1	ensembl_havana	protein_coding	GTExv8.ALL.Thyroid	WEIGHTS/GTExv8.ALL.Thyroid/ENSG00000077549.17.wgt.RDat	ENSG00000138795.9	4	108168955	108168956	0.055904	rs9992744	-6.48	rs4613638	0.0104	4.41	-3.12	376	7	enet	0.018	0.00079	-5.16269	2.43e-07
graves_disease	EUR	ENSG00000113231	14	PDE8B	ensembl_havana	protein_coding	GTExv8.ALL.Thyroid	WEIGHTS/GTExv8.ALL.Thyroid/ENSG00000077549.17.wgt.RDat	ENSG00000113231.13	5	77210448	77210449	0.551628	rs2046045	4.476	rs2046045	0.413	15.42	4.476	517	517	susie	0.45	3.6e-77	4.9731	6.59e-07
graves_disease	EUR	ENSG00000124575	7	H1-3	ensembl_havana	protein_coding	GTExv8.ALL.Thyroid	WEIGHTS/GTExv8.ALL.Thyroid/ENSG00000077549.17.wgt.RDat	ENSG00000124575.6	6	26234932	26234933	0.004561	rs13198716	-11.85	rs13212534	-0.00147	-2.42	-9.619	617	1	top1	-0.0015	0.69	9.619	6.65e-22
graves_disease	EUR	ENSG00000186470	14	BTN3A2	ensembl_havana	protein_coding	GTExv8.ALL.Thyroid	WEIGHTS/GTExv8.ALL.Thyroid/ENSG00000077549.17.wgt.RDat	ENSG00000186470.13	6	26365158	26365159	0.665569	rs13198716	-11.85	rs9379851	0.61	-18.93	-8.095	534	49	enet	0.63	2e-126	8.3124	9.38e-17
graves_disease	EUR	ENSG00000112812	16	PRSS16	ensembl_havana	protein_coding	GTExv8.ALL.Thyroid	WEIGHTS/GTExv8.ALL.Thyroid/ENSG00000077549.17.wgt.RDat	ENSG00000112812.15	6	27247700	27247701	0.098399	rs17750424	-13.69	rs6938200	0.0705	7.03	-4.031	339	4	lasso	0.09	1.5e-13	-7.7963	6.37e-15
graves_disease	EUR	ENSG00000096654	16	ZNF184	ensembl_havana	protein_coding	GTExv8.ALL.Thyroid	WEIGHTS/GTExv8.ALL.Thyroid/ENSG00000077549.17.wgt.RDat	ENSG00000096654.15	6	27473117	27473118	0.051896	rs13218875	-14.09	rs6456786	0.037	5.52	-5.443	432	1	top1	0.037	2.1e-06	-5.443	5.24e-08
graves_disease	EUR	ENSG00000197238	5	H4C11	ensembl_havana	protein_coding	GTExv8.ALL.Thyroid	WEIGHTS/GTExv8.ALL.Thyroid/ENSG00000077549.17.wgt.RDat	ENSG00000197238.4	6	27824107	27824108	0.017934	rs13205911	-14.24	rs9468287	-0.00069	-2.75	-10.337	510	510	susie	0.0013	0.19	5.7034	1.17e-08
graves_disease	EUR	ENSG00000233822	6	H2BC15	ensembl_havana	protein_coding	GTExv8.ALL.Thyroid	WEIGHTS/GTExv8.ALL.Thyroid/ENSG00000077549.17.wgt.RDat	ENSG00000233822.4	6	27837759	27837760	0.013984	rs13205911	-14.24	rs2076305	-0.000797	-2.91	-4.378	514	514	susie	-0.00035	0.37	7.8663	3.65e-15
graves_disease	EUR	ENSG00000182477	5	OR2B8P	havana	protein_coding	GTExv8.ALL.Thyroid	WEIGHTS/GTExv8.ALL.Thyroid/ENSG00000077549.17.wgt.RDat	ENSG00000182477.5	6	28054164	28054165	0.347055	rs2232423	-14.65	rs4713135	0.427	15.72	-7.115	496	1	top1	0.43	1.7e-71	-7.115	1.12e-12
graves_disease	EUR	ENSG00000197279	5	ZNF165	ensembl_havana	protein_coding	GTExv8.ALL.Thyroid	WEIGHTS/GTExv8.ALL.Thyroid/ENSG00000077549.17.wgt.RDat	ENSG00000197279.3	6	28081130	28081131	0.094596	rs2232423	-14.65	rs9295762	0.0644	-6.51	-6.45	483	35	enet	0.073	3.2e-11	5.4871	4.09e-08
graves_disease	EUR	ENSG00000196812	6	ZSCAN16	ensembl_havana	protein_coding	GTExv8.ALL.Thyroid	WEIGHTS/GTExv8.ALL.Thyroid/ENSG00000077549.17.wgt.RDat	ENSG00000196812.4	6	28124559	28124560	0.023726	rs2232423	-14.65	rs1150683	0.00136	-3.36	-0.014	472	472	susie	0.011	0.0062	-9.9921	1.65e-23
graves_disease	EUR	ENSG00000226314	9	ZKSCAN8P1	havana	protein_coding	GTExv8.ALL.Thyroid	WEIGHTS/GTExv8.ALL.Thyroid/ENSG00000077549.17.wgt.RDat	ENSG00000226314.7	6	28161780	28161781	0.380522	rs2232423	-14.65	rs4713135	0.179	-10.23	-7.115	468	48	enet	0.25	2.9e-38	6.9275	4.28e-12
graves_disease	EUR	ENSG00000137185	13	ZSCAN9	ensembl_havana	protein_coding	GTExv8.ALL.Thyroid	WEIGHTS/GTExv8.ALL.Thyroid/ENSG00000077549.17.wgt.RDat	ENSG00000137185.11	6	28224885	28224886	0.100145	rs2232423	-14.65	rs13212651	0.0401	5.57	-13.619	444	1	top1	0.04	8e-07	-13.619	3.09e-42
graves_disease	EUR	ENSG00000197062	12	ZSCAN26	ensembl_havana	protein_coding	GTExv8.ALL.Thyroid	WEIGHTS/GTExv8.ALL.Thyroid/ENSG00000077549.17.wgt.RDat	ENSG00000197062.11	6	28267009	28267010	0.184091	rs2232423	-14.65	rs12214383	0.212	-11.12	-3.869	426	25	enet	0.27	1.2e-40	8.4701	2.45e-17
graves_disease	EUR	ENSG00000137338	6	PGBD1	ensembl_havana	protein_coding	GTExv8.ALL.Thyroid	WEIGHTS/GTExv8.ALL.Thyroid/ENSG00000077549.17.wgt.RDat	ENSG00000137338.5	6	28281571	28281572	0.087001	rs2232423	-14.65	rs10456362	0.00828	4.63	-9.961	419	13	enet	0.026	6.9e-05	-6.5995	4.13e-11
graves_disease	EUR	ENSG00000189298	14	ZKSCAN3	ensembl_havana	protein_coding	GTExv8.ALL.Thyroid	WEIGHTS/GTExv8.ALL.Thyroid/ENSG00000077549.17.wgt.RDat	ENSG00000189298.13	6	28349913	28349914	0.162332	rs2232423	-14.65	rs1233708	0.0563	-7.6	-6.121	385	40	enet	0.13	2.8e-19	5.8378	5.29e-09
graves_disease	EUR	ENSG00000213886	4	UBD	ensembl_havana	protein_coding	GTExv8.ALL.Thyroid	WEIGHTS/GTExv8.ALL.Thyroid/ENSG00000077549.17.wgt.RDat	ENSG00000213886.3	6	29559924	29559925	0.002298	rs3129063	-10.43	rs2747430	0.00403	-2.26	-6.254	40	1	lasso	0.0056	0.04	6.254	4e-10
graves_disease	EUR	ENSG00000204657	4	OR2H2	havana	protein_coding	GTExv8.ALL.Thyroid	WEIGHTS/GTExv8.ALL.Thyroid/ENSG00000077549.17.wgt.RDat	ENSG00000204657.3	6	29587454	29587455	-0.002563	rs3129063	-10.43	rs9257940	-0.00144	-1.55	6.315	40	1	top1	-0.0014	0.67	-6.315	2.7e-10
graves_disease	EUR	ENSG00000204681	11	GABBR1	ensembl_havana	protein_coding	GTExv8.ALL.Thyroid	WEIGHTS/GTExv8.ALL.Thyroid/ENSG00000077549.17.wgt.RDat	ENSG00000204681.10	6	29633975	29633976	0.019424	rs3129063	-10.43	rs385492	8.1e-05	3.17	5.427	40	1	top1	8.1e-05	0.31	5.427	5.73e-08
graves_disease	EUR	ENSG00000204655	12	MOG	ensembl_havana	protein_coding	GTExv8.ALL.Thyroid	WEIGHTS/GTExv8.ALL.Thyroid/ENSG00000077549.17.wgt.RDat	ENSG00000204655.11	6	29656980	29656981	-0.003171	rs3129063	-10.43	rs1362126	0.00946	-1.44	8.169	40	1	top1	0.0095	0.011	-8.169	3.11e-16
graves_disease	EUR	ENSG00000204644	10	ZFP57	ensembl_havana	protein_coding	GTExv8.ALL.Thyroid	WEIGHTS/GTExv8.ALL.Thyroid/ENSG00000077549.17.wgt.RDat	ENSG00000204644.9	6	29681109	29681110	0.52926	rs3129063	-10.43	rs375984	0.577	18.2	-5.211	40	6	lasso	0.58	1.7e-110	-6.1879	6.1e-10
graves_disease	EUR	ENSG00000206503	15	HLA-A	ensembl_havana	protein_coding	GTExv8.ALL.Thyroid	WEIGHTS/GTExv8.ALL.Thyroid/ENSG00000077549.17.wgt.RDat	ENSG00000206503.12	6	29941259	29941260	0.711923	rs3129063	-10.43	rs1736921	0.0983	7.68	-1.698	39	22	enet	0.2	5.1e-30	-7.5361	4.84e-14
graves_disease	EUR	ENSG00000066379	15	POLR1H	ensembl_havana	protein_coding	GTExv8.ALL.Thyroid	WEIGHTS/GTExv8.ALL.Thyroid/ENSG00000077549.17.wgt.RDat	ENSG00000066379.14	6	30061640	30061641	0.403636	rs3129063	-10.43	rs3129063	0.0156	-4.26	-10.434	39	18	enet	0.1	4.8e-15	13.0779	4.4e-39
graves_disease	EUR	ENSG00000204619	8	PPP1R11	ensembl_havana	protein_coding	GTExv8.ALL.Thyroid	WEIGHTS/GTExv8.ALL.Thyroid/ENSG00000077549.17.wgt.RDat	ENSG00000204619.7	6	30066708	30066709	0.128676	rs3129063	-10.43	rs2517910	0.00587	-4.36	-8.318	39	15	enet	0.054	1.2e-08	12.8201	1.26e-37
graves_disease	EUR	ENSG00000204618	10	RNF39	ensembl_havana	protein_coding	GTExv8.ALL.Thyroid	WEIGHTS/GTExv8.ALL.Thyroid/ENSG00000077549.17.wgt.RDat	ENSG00000204618.8	6	30075886	30075887	0.455208	rs3129063	-10.43	rs3129054	0.0423	5.53	-0.783	39	12	enet	0.13	8.2e-19	10.8811	1.42e-27
graves_disease	EUR	ENSG00000204616	11	TRIM31	ensembl_havana	protein_coding	GTExv8.ALL.Thyroid	WEIGHTS/GTExv8.ALL.Thyroid/ENSG00000077549.17.wgt.RDat	ENSG00000204616.10	6	30113105	30113106	0.189528	rs3129063	-10.43	rs385492	0.0864	7.17	5.427	39	39	susie	0.09	1.4e-13	7.3907	1.46e-13
graves_disease	EUR	ENSG00000204568	12	MRPS18B	ensembl_havana	protein_coding	GTExv8.ALL.Thyroid	WEIGHTS/GTExv8.ALL.Thyroid/ENSG00000077549.17.wgt.RDat	ENSG00000204568.11	6	30617708	30617709	-0.006295	rs2233956	-19.81	rs2233977	0.000231	-1.42	11.111	36	1	top1	0.00023	0.29	-11.111	1.11e-28
graves_disease	EUR	ENSG00000204569	10	PPP1R10	ensembl_havana	protein_coding	GTExv8.ALL.Thyroid	WEIGHTS/GTExv8.ALL.Thyroid/ENSG00000077549.17.wgt.RDat	ENSG00000204569.9	6	30618611	30618612	0.009817	rs2233956	-19.81	rs2233969	0.000897	2.48	11.172	36	2	lasso	0.0013	0.18	10.534	6.03e-26
graves_disease	EUR	ENSG00000137343	18	ATAT1	ensembl_havana	protein_coding	GTExv8.ALL.Thyroid	WEIGHTS/GTExv8.ALL.Thyroid/ENSG00000077549.17.wgt.RDat	ENSG00000137343.17	6	30626841	30626842	-0.002082	rs2233956	-19.81	rs17190526	0.00827	-2.65	7.033	45	1	top1	0.0083	0.017	-7.033	2.02e-12
graves_disease	EUR	ENSG00000146112	12	PPP1R18	ensembl_havana	protein_coding	GTExv8.ALL.Thyroid	WEIGHTS/GTExv8.ALL.Thyroid/ENSG00000077549.17.wgt.RDat	ENSG00000146112.11	6	30687894	30687895	0.060999	rs3130557	-26.99	rs3130557	0.0227	-4.16	-26.991	77	1	top1	0.023	0.00017	26.991	1.88e-160
graves_disease	EUR	ENSG00000137404	15	NRM	ensembl_havana	protein_coding	GTExv8.ALL.Thyroid	WEIGHTS/GTExv8.ALL.Thyroid/ENSG00000077549.17.wgt.RDat	ENSG00000137404.14	6	30691419	30691420	0.041384	rs3130557	-26.99	rs1265099	0.00462	3.14	-12.91	77	20	enet	0.0073	0.023	-7.3487	2e-13
graves_disease	EUR	ENSG00000137312	15	FLOT1	ensembl_havana	protein_coding	GTExv8.ALL.Thyroid	WEIGHTS/GTExv8.ALL.Thyroid/ENSG00000077549.17.wgt.RDat	ENSG00000137312.14	6	30742732	30742733	0.281652	rs3130557	-26.99	rs3130557	0.139	9.09	-26.991	77	9	enet	0.15	8.8e-23	-26.1215	2.08e-150
graves_disease	EUR	ENSG00000213780	11	GTF2H4	ensembl_havana	protein_coding	GTExv8.ALL.Thyroid	WEIGHTS/GTExv8.ALL.Thyroid/ENSG00000077549.17.wgt.RDat	ENSG00000213780.10	6	30908183	30908184	0.145575	rs3130557	-26.99	rs1265099	0.00066	-3.65	-12.91	93	23	enet	0.059	2.5e-09	5.5748	2.48e-08
graves_disease	EUR	ENSG00000168631	14	MUCL3	ensembl_havana	protein_coding	GTExv8.ALL.Thyroid	WEIGHTS/GTExv8.ALL.Thyroid/ENSG00000077549.17.wgt.RDat	ENSG00000168631.12	6	30934522	30934523	0.036991	rs3130557	-26.99	rs1265063	0.00304	-3.7	9.48	93	1	top1	0.003	0.098	-9.48	2.54e-21
graves_disease	EUR	ENSG00000196260	5	SFTA2	ensembl_havana	protein_coding	GTExv8.ALL.Thyroid	WEIGHTS/GTExv8.ALL.Thyroid/ENSG00000077549.17.wgt.RDat	ENSG00000196260.4	6	30955635	30955636	0.167377	rs3130557	-26.99	rs1265094	0.0513	-6.68	5.305	96	28	enet	0.11	5e-17	-6.739	1.59e-11
graves_disease	EUR	ENSG00000204540	11	PSORS1C1	ensembl_havana	protein_coding	GTExv8.ALL.Thyroid	WEIGHTS/GTExv8.ALL.Thyroid/ENSG00000077549.17.wgt.RDat	ENSG00000204540.10	6	31114749	31114750	0.65777	rs3130923	-29.13	rs1042147	0.464	-16.34	-11.431	174	26	enet	0.66	2.3e-135	14.3081	1.95e-46
graves_disease	EUR	ENSG00000204538	4	PSORS1C2	ensembl_havana	protein_coding	GTExv8.ALL.Thyroid	WEIGHTS/GTExv8.ALL.Thyroid/ENSG00000077549.17.wgt.RDat	ENSG00000204538.3	6	31139349	31139350	0.580762	rs3130923	-29.13	rs1042147	0.435	-15.86	-11.431	174	174	susie	0.6	2.5e-116	10.182	2.39e-24
graves_disease	EUR	ENSG00000204536	15	CCHCR1	ensembl_havana	protein_coding	GTExv8.ALL.Thyroid	WEIGHTS/GTExv8.ALL.Thyroid/ENSG00000077549.17.wgt.RDat	ENSG00000204536.13	6	31158237	31158238	0.561216	rs3130923	-29.13	rs1265087	0.371	14.63	-13.354	174	31	enet	0.46	2.2e-79	-13.1576	1.54e-39
graves_disease	EUR	ENSG00000137310	13	TCF19	ensembl_havana	protein_coding	GTExv8.ALL.Thyroid	WEIGHTS/GTExv8.ALL.Thyroid/ENSG00000077549.17.wgt.RDat	ENSG00000137310.11	6	31158541	31158542	0.270939	rs3130923	-29.13	rs1265094	0.12	-9.31	5.305	174	174	susie	0.22	1.3e-33	-5.2553	1.48e-07
graves_disease	EUR	ENSG00000204531	21	POU5F1	ensembl_havana	protein_coding	GTExv8.ALL.Thyroid	WEIGHTS/GTExv8.ALL.Thyroid/ENSG00000077549.17.wgt.RDat	ENSG00000204531.17	6	31180730	31180731	0.559865	rs3130923	-29.13	rs1042127	0.14	-9.08	4.872	174	41	enet	0.29	6.2e-45	-4.8319	1.35e-06
graves_disease	EUR	ENSG00000204525	18	HLA-C	ensembl_havana	protein_coding	GTExv8.ALL.Thyroid	WEIGHTS/GTExv8.ALL.Thyroid/ENSG00000077549.17.wgt.RDat	ENSG00000204525.16	6	31272104	31272105	0.685973	rs3115672	-31.14	rs2523578	0.11	9.77	-17.627	205	39	enet	0.44	1.8e-73	-13.6424	2.24e-42
graves_disease	EUR	ENSG00000204520	14	MICA	ensembl_havana	protein_coding	GTExv8.ALL.Thyroid	WEIGHTS/GTExv8.ALL.Thyroid/ENSG00000077549.17.wgt.RDat	ENSG00000204520.12	6	31399783	31399784	0.77764	rs3115672	-31.14	rs2263316	0.161	9.72	8.101	240	60	enet	0.42	3.2e-69	-5.3832	7.32e-08
graves_disease	EUR	ENSG00000204516	10	MICB	ensembl_havana	protein_coding	GTExv8.ALL.Thyroid	WEIGHTS/GTExv8.ALL.Thyroid/ENSG00000077549.17.wgt.RDat	ENSG00000204516.9	6	31494880	31494881	0.441436	rs1270942	-31.46	rs2516412	0.116	9.45	-19.398	277	54	enet	0.33	1.5e-51	-21.2119	7.42e-100
graves_disease	EUR	ENSG00000198563	14	DDX39B	ensembl_havana	protein_coding	GTExv8.ALL.Thyroid	WEIGHTS/GTExv8.ALL.Thyroid/ENSG00000077549.17.wgt.RDat	ENSG00000198563.13	6	31542447	31542448	0.032393	rs1270942	-31.46	rs2071591	0.00577	-3.67	-11.988	277	2	lasso	0.0066	0.028	10.5685	4.17e-26
graves_disease	EUR	ENSG00000226979	9	LTA	ensembl_havana	protein_coding	GTExv8.ALL.Thyroid	WEIGHTS/GTExv8.ALL.Thyroid/ENSG00000077549.17.wgt.RDat	ENSG00000226979.8	6	31572053	31572054	0.035166	rs1270942	-31.46	rs3130573	-0.00116	-3.36	-13.179	290	1	top1	-0.0012	0.56	13.179	1.16e-39
graves_disease	EUR	ENSG00000204472	13	AIF1	ensembl_havana	protein_coding	GTExv8.ALL.Thyroid	WEIGHTS/GTExv8.ALL.Thyroid/ENSG00000077549.17.wgt.RDat	ENSG00000204472.12	6	31615183	31615184	0.029606	rs1150753	-31.7	rs34878747	0.000927	-3.35	5.315	294	1	top1	0.00093	0.22	-5.315	1.07e-07
graves_disease	EUR	ENSG00000204469	13	PRRC2A	ensembl_havana	protein_coding	GTExv8.ALL.Thyroid	WEIGHTS/GTExv8.ALL.Thyroid/ENSG00000077549.17.wgt.RDat	ENSG00000204469.12	6	31620719	31620720	0.051404	rs1150753	-31.7	rs3020644	0.00709	4.52	4.506	283	283	susie	0.016	0.0015	8.5291	1.47e-17
graves_disease	EUR	ENSG00000204444	11	APOM	ensembl_havana	protein_coding	GTExv8.ALL.Thyroid	WEIGHTS/GTExv8.ALL.Thyroid/ENSG00000077549.17.wgt.RDat	ENSG00000204444.10	6	31655470	31655471	-0.015659	rs1150753	-31.7	rs2253044	0.00154	-2.3	10.498	242	1	top1	0.0015	0.17	-10.498	8.82e-26
graves_disease	EUR	ENSG00000204439	4	C6orf47	havana	protein_coding	GTExv8.ALL.Thyroid	WEIGHTS/GTExv8.ALL.Thyroid/ENSG00000077549.17.wgt.RDat	ENSG00000204439.3	6	31660771	31660772	0.039182	rs1150753	-31.7	rs6916394	0.00375	-3.23	7.731	242	1	top1	0.0038	0.076	-7.731	1.07e-14
graves_disease	EUR	ENSG00000204435	15	CSNK2B	ensembl_havana	protein_coding	GTExv8.ALL.Thyroid	WEIGHTS/GTExv8.ALL.Thyroid/ENSG00000077549.17.wgt.RDat	ENSG00000204435.13	6	31665390	31665391	0.048573	rs1150753	-31.7	rs494620	0.0119	-4.38	6.836	242	1	top1	0.012	0.0051	-6.836	8.14e-12
graves_disease	EUR	ENSG00000204438	11	GPANK1	ensembl_havana	protein_coding	GTExv8.ALL.Thyroid	WEIGHTS/GTExv8.ALL.Thyroid/ENSG00000077549.17.wgt.RDat	ENSG00000204438.10	6	31666282	31666283	0.121599	rs1150753	-31.7	rs17201144	0.00581	4.95	3.367	242	27	enet	0.074	1.7e-11	21.513	1.18e-102
graves_disease	EUR	ENSG00000240053	9	LY6G5B	ensembl_havana	protein_coding	GTExv8.ALL.Thyroid	WEIGHTS/GTExv8.ALL.Thyroid/ENSG00000077549.17.wgt.RDat	ENSG00000240053.8	6	31670166	31670167	0.433217	rs1150753	-31.7	rs1144709	0.157	-9.54	4.815	242	242	susie	0.28	2.3e-43	-8.5468	1.27e-17
graves_disease	EUR	ENSG00000204427	12	ABHD16A	ensembl_havana	protein_coding	GTExv8.ALL.Thyroid	WEIGHTS/GTExv8.ALL.Thyroid/ENSG00000077549.17.wgt.RDat	ENSG00000204427.11	6	31703443	31703444	0.082839	rs1150753	-31.7	rs1144709	-0.00145	-3.14	4.815	242	22	enet	0.0051	0.047	-6.7265	1.74e-11
graves_disease	EUR	ENSG00000204424	10	LY6G6F	ensembl_havana	protein_coding	GTExv8.ALL.Thyroid	WEIGHTS/GTExv8.ALL.Thyroid/ENSG00000077549.17.wgt.RDat	ENSG00000204424.9	6	31706884	31706885	0.11652	rs1150753	-31.7	rs3117572	-0.000787	2.92	8.761	242	27	enet	0.011	0.0078	13.016	9.92e-39
graves_disease	EUR	ENSG00000204421	3	LY6G6C	ensembl_havana	protein_coding	GTExv8.ALL.Thyroid	WEIGHTS/GTExv8.ALL.Thyroid/ENSG00000077549.17.wgt.RDat	ENSG00000204421.2	6	31721844	31721845	0.041708	rs1150753	-31.7	rs1144709	0.000644	2.9	4.815	242	242	susie	0.0037	0.079	14.1515	1.83e-45
graves_disease	EUR	ENSG00000213722	10	DDAH2	ensembl_havana	protein_coding	GTExv8.ALL.Thyroid	WEIGHTS/GTExv8.ALL.Thyroid/ENSG00000077549.17.wgt.RDat	ENSG00000213722.8	6	31730579	31730580	0.028932	rs1150753	-31.7	rs2269426	0.0114	-3.43	9.129	242	1	top1	0.011	0.0061	-9.129	6.91e-20
graves_disease	EUR	ENSG00000213719	8	CLIC1	ensembl_havana	protein_coding	GTExv8.ALL.Thyroid	WEIGHTS/GTExv8.ALL.Thyroid/ENSG00000077549.17.wgt.RDat	ENSG00000213719.8	6	31739762	31739763	0.021013	rs1150753	-31.7	rs2227956	-0.00171	3.3	8.794	242	2	lasso	0.0017	0.16	8.4064	4.23e-17
graves_disease	EUR	ENSG00000204410	16	MSH5	havana	protein_coding	GTExv8.ALL.Thyroid	WEIGHTS/GTExv8.ALL.Thyroid/ENSG00000077549.17.wgt.RDat	ENSG00000204410.14	6	31739947	31739948	0.11712	rs1150753	-31.7	rs389883	0.00908	-5.47	-17.946	242	242	susie	0.048	6.4e-08	30.3048	9.91e-202
graves_disease	EUR	ENSG00000228727	10	SAPCD1	ensembl_havana	protein_coding	GTExv8.ALL.Thyroid	WEIGHTS/GTExv8.ALL.Thyroid/ENSG00000077549.17.wgt.RDat	ENSG00000228727.8	6	31762834	31762835	0.00598	rs1150753	-31.7	rs7757496	-0.00164	-2.58	1.006	241	241	susie	0.00074	0.23	21.7023	1.95e-104
graves_disease	EUR	ENSG00000204396	11	VWA7	ensembl_havana	protein_coding	GTExv8.ALL.Thyroid	WEIGHTS/GTExv8.ALL.Thyroid/ENSG00000077549.17.wgt.RDat	ENSG00000204396.10	6	31777293	31777294	0.008976	rs1150753	-31.7	rs7774197	-0.00147	-3.13	1.097	239	239	susie	0.0056	0.04	13.972	2.31e-44
graves_disease	EUR	ENSG00000204390	10	HSPA1L	ensembl_havana	protein_coding	GTExv8.ALL.Thyroid	WEIGHTS/GTExv8.ALL.Thyroid/ENSG00000077549.17.wgt.RDat	ENSG00000204390.9	6	31815064	31815065	0.027463	rs1150753	-31.7	rs34636308	-0.00175	-3.04	4.263	239	5	lasso	-8.2e-05	0.33	-7.2896	3.11e-13
graves_disease	EUR	ENSG00000204385	13	SLC44A4	ensembl_havana	protein_coding	GTExv8.ALL.Thyroid	WEIGHTS/GTExv8.ALL.Thyroid/ENSG00000077549.17.wgt.RDat	ENSG00000204385.10	6	31879045	31879046	0.142619	rs1150753	-31.7	rs652888	0.0202	5.23	-18.074	226	43	enet	0.048	6.4e-08	-14.1911	1.04e-45
graves_disease	EUR	ENSG00000204371	12	EHMT2	ensembl_havana	protein_coding	GTExv8.ALL.Thyroid	WEIGHTS/GTExv8.ALL.Thyroid/ENSG00000077549.17.wgt.RDat	ENSG00000204371.11	6	31897683	31897684	0.059392	rs1150753	-31.7	rs9267659	0.000475	3.18	9.483	226	39	enet	0.0012	0.2	9.8672	5.78e-23
graves_disease	EUR	ENSG00000166278	16	C2	ensembl_havana	protein_coding	GTExv8.ALL.Thyroid	WEIGHTS/GTExv8.ALL.Thyroid/ENSG00000077549.17.wgt.RDat	ENSG00000166278.14	6	31897784	31897785	0.030632	rs1150753	-31.7	rs13199524	-0.00171	3.1	9.081	226	226	susie	0.0079	0.019	-11.1406	7.95e-29
graves_disease	EUR	ENSG00000204366	4	ZBTB12	ensembl_havana	protein_coding	GTExv8.ALL.Thyroid	WEIGHTS/GTExv8.ALL.Thyroid/ENSG00000077549.17.wgt.RDat	ENSG00000204366.3	6	31901991	31901992	0.073241	rs1150753	-31.7	rs498240	0.0123	4.54	4.247	226	9	enet	0.034	5.1e-06	5.8858	3.96e-09
graves_disease	EUR	ENSG00000243649	10	CFB	ensembl_havana	protein_coding	GTExv8.ALL.Thyroid	WEIGHTS/GTExv8.ALL.Thyroid/ENSG00000077549.17.wgt.RDat	ENSG00000243649.8	6	31945672	31945673	0.007888	rs1150753	-31.7	rs1150755	0.000638	-2.64	-27.6	226	2	lasso	0.0036	0.081	27.6	1.11e-167
graves_disease	EUR	ENSG00000204356	14	NELFE	ensembl_havana	protein_coding	GTExv8.ALL.Thyroid	WEIGHTS/GTExv8.ALL.Thyroid/ENSG00000077549.17.wgt.RDat	ENSG00000204356.13	6	31959078	31959079	0.067191	rs1150753	-31.7	rs2734335	0.0521	-5.64	-7.303	222	1	top1	0.052	1.9e-08	7.303	2.81e-13
graves_disease	EUR	ENSG00000204351	13	SKIC2	ensembl_havana	protein_coding	GTExv8.ALL.Thyroid	WEIGHTS/GTExv8.ALL.Thyroid/ENSG00000077549.17.wgt.RDat	ENSG00000204351.11	6	31959110	31959111	0.40239	rs1150753	-31.7	rs391165	0.315	13.51	5.893	222	11	lasso	0.35	5.3e-55	6.7588	1.39e-11
graves_disease	EUR	ENSG00000204344	16	STK19	ensembl_havana	protein_coding	GTExv8.ALL.Thyroid	WEIGHTS/GTExv8.ALL.Thyroid/ENSG00000077549.17.wgt.RDat	ENSG00000204344.14	6	31971165	31971166	0.556853	rs1150753	-31.7	rs17201431	0.181	-10.34	5.672	222	34	enet	0.25	1.3e-38	-8.843	9.32e-19
graves_disease	EUR	ENSG00000244731	10	C4A	ensembl_havana	protein_coding	GTExv8.ALL.Thyroid	WEIGHTS/GTExv8.ALL.Thyroid/ENSG00000077549.17.wgt.RDat	ENSG00000244731.7	6	31982023	31982024	0.418163	rs1150753	-31.7	rs1150753	0.295	-13.23	-31.696	222	29	enet	0.36	1.8e-57	29.4183	3.2e-190
graves_disease	EUR	ENSG00000168477	21	TNXB	ensembl_havana	protein_coding	GTExv8.ALL.Thyroid	WEIGHTS/GTExv8.ALL.Thyroid/ENSG00000077549.17.wgt.RDat	ENSG00000168477.17	6	32115262	32115263	0.026653	rs1150753	-31.7	rs4151651	-0.00147	-2.48	-0.851	161	161	susie	-0.00048	0.4	-26.1291	1.7e-150
graves_disease	EUR	ENSG00000204315	4	FKBPL	ensembl_havana	protein_coding	GTExv8.ALL.Thyroid	WEIGHTS/GTExv8.ALL.Thyroid/ENSG00000077549.17.wgt.RDat	ENSG00000204315.3	6	32130290	32130291	0.03866	rs1150753	-31.7	rs532098	-0.00175	-3.09	15.499	163	163	susie	-0.00041	0.38	-13.2468	4.71e-40
graves_disease	EUR	ENSG00000204308	8	RNF5	ensembl_havana	protein_coding	GTExv8.ALL.Thyroid	WEIGHTS/GTExv8.ALL.Thyroid/ENSG00000077549.17.wgt.RDat	ENSG00000204308.7	6	32178353	32178354	0.178555	rs1150753	-31.7	rs1150753	0.112	-8.24	-31.696	170	170	susie	0.16	9.2e-24	23.3776	7.22e-121
graves_disease	EUR	ENSG00000204305	16	AGER	ensembl_havana	protein_coding	GTExv8.ALL.Thyroid	WEIGHTS/GTExv8.ALL.Thyroid/ENSG00000077549.17.wgt.RDat	ENSG00000204305.13	6	32184323	32184324	0.003268	rs1150753	-31.7	rs9283893	0.000227	2.48	4.573	170	170	susie	0.0024	0.12	19.2153	2.76e-82
graves_disease	EUR	ENSG00000204304	12	PBX2	ensembl_havana	protein_coding	GTExv8.ALL.Thyroid	WEIGHTS/GTExv8.ALL.Thyroid/ENSG00000077549.17.wgt.RDat	ENSG00000204304.11	6	32190185	32190186	0.023023	rs1150753	-31.7	rs2856448	0.00746	-3.82	-11.749	170	170	susie	0.0089	0.013	7.6626	1.82e-14
graves_disease	EUR	ENSG00000204301	6	NOTCH4	ensembl_havana	protein_coding	GTExv8.ALL.Thyroid	WEIGHTS/GTExv8.ALL.Thyroid/ENSG00000077549.17.wgt.RDat	ENSG00000204301.6	6	32224066	32224067	0.175467	rs1150753	-31.7	rs674313	0.0305	-5.83	-25.659	170	37	enet	0.083	1.4e-12	20.031	2.96e-89
graves_disease	EUR	ENSG00000204287	14	HLA-DRA	ensembl_havana	protein_coding	GTExv8.ALL.Thyroid	WEIGHTS/GTExv8.ALL.Thyroid/ENSG00000077549.17.wgt.RDat	ENSG00000204287.13	6	32439841	32439842	0.049121	rs1150753	-31.7	rs3819720	0.00647	-4.12	-13.566	223	25	enet	0.029	2.3e-05	21.2104	7.66e-100
graves_disease	EUR	ENSG00000198502	7	HLA-DRB5	ensembl_havana	protein_coding	GTExv8.ALL.Thyroid	WEIGHTS/GTExv8.ALL.Thyroid/ENSG00000077549.17.wgt.RDat	ENSG00000198502.5	6	32530286	32530287	0.900369	rs1150753	-31.7	rs9271055	0.652	19.35	2.273	262	55	enet	0.73	2.7e-165	9.0358	1.63e-19
graves_disease	EUR	ENSG00000196126	12	HLA-DRB1	ensembl_havana	protein_coding	GTExv8.ALL.Thyroid	WEIGHTS/GTExv8.ALL.Thyroid/ENSG00000077549.17.wgt.RDat	ENSG00000196126.11	6	32589847	32589848	0.481781	rs1150753	-31.7	rs28366298	0.253	-12.38	13.934	239	26	enet	0.35	3.5e-56	-5.987	2.14e-09
graves_disease	EUR	ENSG00000196735	13	HLA-DQA1	ensembl_havana	protein_coding	GTExv8.ALL.Thyroid	WEIGHTS/GTExv8.ALL.Thyroid/ENSG00000077549.17.wgt.RDat	ENSG00000196735.11	6	32628178	32628179	0.550282	rs9270623	-28.91	rs17843604	0.358	14.38	7.281	220	40	enet	0.37	2.2e-59	6.2475	4.17e-10
graves_disease	EUR	ENSG00000179344	17	HLA-DQB1	ensembl_havana	protein_coding	GTExv8.ALL.Thyroid	WEIGHTS/GTExv8.ALL.Thyroid/ENSG00000077549.17.wgt.RDat	ENSG00000179344.16	6	32668382	32668383	0.813916	rs9270623	-28.91	rs1063355	0.636	19.1	12.128	227	36	enet	0.69	1.3e-147	14.9472	1.63e-50
graves_disease	EUR	ENSG00000232629	9	HLA-DQB2	ensembl_havana	protein_coding	GTExv8.ALL.Thyroid	WEIGHTS/GTExv8.ALL.Thyroid/ENSG00000077549.17.wgt.RDat	ENSG00000232629.8	6	32763533	32763534	0.795081	rs9270623	-28.91	rs1063355	0.594	-18.48	12.128	260	21	enet	0.63	1.4e-126	-12.9135	3.78e-38
graves_disease	EUR	ENSG00000204267	19	TAP2	ensembl_havana	protein_coding	GTExv8.ALL.Thyroid	WEIGHTS/GTExv8.ALL.Thyroid/ENSG00000077549.17.wgt.RDat	ENSG00000204267.13	6	32838779	32838780	0.127048	rs9270623	-28.91	rs4148876	0.114	-8.24	4.874	272	272	susie	0.13	3.1e-19	-4.9625	6.96e-07
graves_disease	EUR	ENSG00000204264	12	PSMB8	ensembl_havana	protein_coding	GTExv8.ALL.Thyroid	WEIGHTS/GTExv8.ALL.Thyroid/ENSG00000077549.17.wgt.RDat	ENSG00000204264.8	6	32844046	32844047	0.013081	rs9270623	-28.91	rs2071540	5.65e-05	-3.22	8.124	272	1	top1	5.6e-05	0.31	-8.124	4.51e-16
graves_disease	EUR	ENSG00000168394	13	TAP1	ensembl_havana	protein_coding	GTExv8.ALL.Thyroid	WEIGHTS/GTExv8.ALL.Thyroid/ENSG00000077549.17.wgt.RDat	ENSG00000168394.10	6	32853977	32853978	0.032753	rs9270623	-28.91	rs2071476	0.00404	4.17	-11.993	272	14	enet	0.006	0.035	-12.4782	9.82e-36
graves_disease	EUR	ENSG00000240065	9	PSMB9	ensembl_havana	protein_coding	GTExv8.ALL.Thyroid	WEIGHTS/GTExv8.ALL.Thyroid/ENSG00000077549.17.wgt.RDat	ENSG00000240065.7	6	32854160	32854161	0.169321	rs9270623	-28.91	rs2071477	0.135	9.65	-11.841	272	17	enet	0.17	1e-24	-16.534	2.09e-61
graves_disease	EUR	ENSG00000242574	9	HLA-DMB	ensembl_havana	protein_coding	GTExv8.ALL.Thyroid	WEIGHTS/GTExv8.ALL.Thyroid/ENSG00000077549.17.wgt.RDat	ENSG00000242574.8	6	32941069	32941070	0.11608	rs9270623	-28.91	rs209473	0.00206	3.83	3.146	281	281	susie	0.026	6.6e-05	18.798	7.85e-79
graves_disease	EUR	ENSG00000204256	15	BRD2	ensembl_havana	protein_coding	GTExv8.ALL.Thyroid	WEIGHTS/GTExv8.ALL.Thyroid/ENSG00000077549.17.wgt.RDat	ENSG00000204256.12	6	32968659	32968660	0.167606	rs9270623	-28.91	rs10679	0.0339	-5.8	1.957	286	29	enet	0.071	6e-11	5.3545	8.58e-08
graves_disease	EUR	ENSG00000204257	15	HLA-DMA	ensembl_havana	protein_coding	GTExv8.ALL.Thyroid	WEIGHTS/GTExv8.ALL.Thyroid/ENSG00000077549.17.wgt.RDat	ENSG00000204257.14	6	32969093	32969094	0.414705	rs9270623	-28.91	rs2854275	0.122	8.46	-26.566	286	56	enet	0.25	1.2e-37	-25.7885	1.19e-146
graves_disease	EUR	ENSG00000204252	14	HLA-DOA	ensembl_havana	protein_coding	GTExv8.ALL.Thyroid	WEIGHTS/GTExv8.ALL.Thyroid/ENSG00000077549.17.wgt.RDat	ENSG00000204252.13	6	33009611	33009612	0.198771	rs9270623	-28.91	rs3130603	0.00934	5.35	-2.959	293	28	enet	0.078	4.9e-12	6.5215	6.96e-11
graves_disease	EUR	ENSG00000231389	8	HLA-DPA1	ensembl_havana	protein_coding	GTExv8.ALL.Thyroid	WEIGHTS/GTExv8.ALL.Thyroid/ENSG00000077549.17.wgt.RDat	ENSG00000231389.7	6	33073771	33073772	0.168576	rs9270623	-28.91	rs429916	0.0394	-5.08	-15.523	321	51	enet	0.045	1.5e-07	18.1756	8.05e-74
graves_disease	EUR	ENSG00000223865	12	HLA-DPB1	ensembl_havana	protein_coding	GTExv8.ALL.Thyroid	WEIGHTS/GTExv8.ALL.Thyroid/ENSG00000077549.17.wgt.RDat	ENSG00000223865.10	6	33075925	33075926	0.139515	rs9270623	-28.91	rs3819720	0.0118	-4.07	-13.566	328	33	enet	0.054	1.2e-08	10.9812	4.71e-28
graves_disease	EUR	ENSG00000204248	12	COL11A2	ensembl_havana	protein_coding	GTExv8.ALL.Thyroid	WEIGHTS/GTExv8.ALL.Thyroid/ENSG00000077549.17.wgt.RDat	ENSG00000204248.10	6	33192498	33192499	0.259777	rs7383287	-22.46	rs2744507	0.196	10.85	6.393	385	385	susie	0.2	2.4e-29	6.4707	9.76e-11
graves_disease	EUR	ENSG00000204231	11	RXRB	ensembl_havana	protein_coding	GTExv8.ALL.Thyroid	WEIGHTS/GTExv8.ALL.Thyroid/ENSG00000077549.17.wgt.RDat	ENSG00000204231.10	6	33200443	33200444	0.019745	rs7383287	-22.46	rs2855426	0.00795	3.65	7.15	398	1	top1	0.008	0.018	7.15	8.68e-13
graves_disease	EUR	ENSG00000204228	4	HSD17B8	ensembl_havana	protein_coding	GTExv8.ALL.Thyroid	WEIGHTS/GTExv8.ALL.Thyroid/ENSG00000077549.17.wgt.RDat	ENSG00000204228.3	6	33204641	33204642	0.268178	rs7383287	-22.46	rs2071025	0.0906	-8.53	6.466	404	39	enet	0.19	5.3e-29	-6.3218	2.58e-10
graves_disease	EUR	ENSG00000223501	9	VPS52	ensembl_havana	protein_coding	GTExv8.ALL.Thyroid	WEIGHTS/GTExv8.ALL.Thyroid/ENSG00000077549.17.wgt.RDat	ENSG00000223501.8	6	33272008	33272009	0.020731	rs7383287	-22.46	rs970901	0.000548	3.76	3.605	470	9	enet	0.0065	0.029	5.9228	3.17e-09
graves_disease	EUR	ENSG00000235863	4	B3GALT4	ensembl_havana	protein_coding	GTExv8.ALL.Thyroid	WEIGHTS/GTExv8.ALL.Thyroid/ENSG00000077549.17.wgt.RDat	ENSG00000235863.3	6	33277131	33277132	0.025176	rs7383287	-22.46	rs1059288	-0.00174	3.25	-6.437	476	476	susie	0.0057	0.039	6.7337	1.65e-11
graves_disease	EUR	ENSG00000236104	3	ZBTB22	ensembl_havana	protein_coding	GTExv8.ALL.Thyroid	WEIGHTS/GTExv8.ALL.Thyroid/ENSG00000077549.17.wgt.RDat	ENSG00000236104.2	6	33317941	33317942	0.009359	rs17587	-17.08	rs3130100	0.00251	-3.31	-6.383	489	1	top1	0.0025	0.12	6.383	1.74e-10
graves_disease	EUR	ENSG00000204209	13	DAXX	ensembl_havana	protein_coding	GTExv8.ALL.Thyroid	WEIGHTS/GTExv8.ALL.Thyroid/ENSG00000077549.17.wgt.RDat	ENSG00000204209.11	6	33329285	33329286	0.019552	rs17587	-17.08	rs1061783	0.00901	3.6	-5.9	472	1	top1	0.009	0.013	-5.9	3.64e-09
graves_disease	EUR	ENSG00000161896	12	IP6K3	ensembl_havana	protein_coding	GTExv8.ALL.Thyroid	WEIGHTS/GTExv8.ALL.Thyroid/ENSG00000077549.17.wgt.RDat	ENSG00000161896.11	6	33746904	33746905	0.203812	rs35404844	-12.9	rs12189725	0.142	9.15	3.241	514	514	susie	0.21	2.6e-31	5.5568	2.75e-08
graves_disease	EUR	ENSG00000161904	13	LEMD2	ensembl_havana	protein_coding	GTExv8.ALL.Thyroid	WEIGHTS/GTExv8.ALL.Thyroid/ENSG00000077549.17.wgt.RDat	ENSG00000161904.11	6	33789135	33789136	0.192865	rs35404844	-12.9	rs942496	0.139	10	-6.601	529	20	enet	0.21	3.9e-31	-7.6008	2.94e-14
graves_disease	EUR	ENSG00000137309	21	HMGA1	ensembl_havana	protein_coding	GTExv8.ALL.Thyroid	WEIGHTS/GTExv8.ALL.Thyroid/ENSG00000077549.17.wgt.RDat	ENSG00000137309.19	6	34236872	34236873	0.014592	rs568901	-10.26	rs6909732	-0.000722	-3.03	0.98	461	2	lasso	-0.00072	0.44	4.73173	2.23e-06
graves_disease	EUR	ENSG00000112715	26	VEGFA	ensembl_havana	protein_coding	GTExv8.ALL.Thyroid	WEIGHTS/GTExv8.ALL.Thyroid/ENSG00000077549.17.wgt.RDat	ENSG00000112715.21	6	43770212	43770213	0.220061	rs9381266	-5.82	rs3025000	0.0743	6.77	-1.591	449	449	susie	0.14	1.2e-20	-6.05102	1.44e-09
graves_disease	EUR	ENSG00000026297	17	RNASET2	ensembl_havana	protein_coding	GTExv8.ALL.Thyroid	WEIGHTS/GTExv8.ALL.Thyroid/ENSG00000077549.17.wgt.RDat	ENSG00000026297.15	6	166957183	166957184	0.166104	rs416131	7.03	rs1819333	0.106	8.88	6.948	676	33	enet	0.12	1.2e-17	6.94654	3.74e-12
graves_disease	EUR	ENSG00000213066	14	CEP43	ensembl_havana	protein_coding	GTExv8.ALL.Thyroid	WEIGHTS/GTExv8.ALL.Thyroid/ENSG00000077549.17.wgt.RDat	ENSG00000213066.11	6	166999181	166999182	0.138558	rs416131	7.03	rs720325	0.132	8.83	-6.055	622	6	lasso	0.14	2.9e-20	-6.37328	1.85e-10
graves_disease	EUR	ENSG00000182010	11	RTKN2	ensembl_havana	protein_coding	GTExv8.ALL.Thyroid	WEIGHTS/GTExv8.ALL.Thyroid/ENSG00000077549.17.wgt.RDat	ENSG00000182010.10	10	62268706	62268707	0.105022	rs7923556	-7.03	rs3902162	0.0835	-7.08	-6.592	457	4	lasso	0.087	2.9e-13	4.89812	9.68e-07
graves_disease	EUR	ENSG00000019485	14	PRDM11	ensembl_havana	protein_coding	GTExv8.ALL.Thyroid	WEIGHTS/GTExv8.ALL.Thyroid/ENSG00000077549.17.wgt.RDat	ENSG00000019485.13	11	45095805	45095806	0.325643	rs17723470	-8.22	rs17723470	0.306	13.28	-8.225	572	572	susie	0.31	2.1e-48	-8.38	5.29e-17
graves_disease	EUR	ENSG00000019505	8	SYT13	ensembl_havana	protein_coding	GTExv8.ALL.Thyroid	WEIGHTS/GTExv8.ALL.Thyroid/ENSG00000077549.17.wgt.RDat	ENSG00000019505.7	11	45286318	45286319	0.552763	rs17723470	-8.22	rs17723470	0.476	16.52	-8.225	553	4	lasso	0.49	2.8e-86	-8.5	1.97e-17
graves_disease	EUR	ENSG00000089234	16	BRAP	ensembl_havana	protein_coding	GTExv8.ALL.Thyroid	WEIGHTS/GTExv8.ALL.Thyroid/ENSG00000077549.17.wgt.RDat	ENSG00000089234.15	12	111685985	111685986	0.024669	rs653178	-6.63	rs7398833	0.00465	3.69	4.961	219	13	enet	0.018	0.00075	5.65546	1.55e-08
graves_disease	EUR	ENSG00000111271	15	ACAD10	ensembl_havana	protein_coding	GTExv8.ALL.Thyroid	WEIGHTS/GTExv8.ALL.Thyroid/ENSG00000077549.17.wgt.RDat	ENSG00000111271.14	12	111686063	111686064	0.004505	rs653178	-6.63	rs11065987	0.00212	-2.96	-6.212	219	1	top1	0.0021	0.14	6.212	5.23e-10
graves_disease	EUR	ENSG00000134882	16	UBAC2	ensembl_havana	protein_coding	GTExv8.ALL.Thyroid	WEIGHTS/GTExv8.ALL.Thyroid/ENSG00000077549.17.wgt.RDat	ENSG00000134882.15	13	99200773	99200774	0.049905	rs9557201	5.93	rs9805153	0.0137	-3.68	5.124	516	1	top1	0.014	0.0029	-5.124	2.99e-07
graves_disease	EUR	ENSG00000165409	18	TSHR	ensembl_havana	protein_coding	GTExv8.ALL.Thyroid	WEIGHTS/GTExv8.ALL.Thyroid/ENSG00000077549.17.wgt.RDat	ENSG00000165409.16	14	80954988	80954989	0.050906	rs12101255	-22.74	rs3783949	0.0377	5.12	-16.256	416	1	top1	0.038	1.6e-06	-16.256	2.03e-59
graves_disease	EUR	ENSG00000100629	17	CEP128	ensembl_havana	protein_coding	GTExv8.ALL.Thyroid	WEIGHTS/GTExv8.ALL.Thyroid/ENSG00000077549.17.wgt.RDat	ENSG00000100629.16	14	80959516	80959517	0.062586	rs12101255	-22.74	rs7150858	-0.000869	3.51	13.698	418	5	lasso	0.001	0.21	10.9783	4.86e-28
graves_disease	EUR	ENSG00000100605	17	ITPK1	ensembl_havana	protein_coding	GTExv8.ALL.Thyroid	WEIGHTS/GTExv8.ALL.Thyroid/ENSG00000077549.17.wgt.RDat	ENSG00000100605.16	14	93116319	93116320	0.550596	rs12101080	6.76	rs768356	0.399	15.15	6.443	408	38	enet	0.45	1.4e-76	6.21639	5.09e-10
graves_disease	EUR	ENSG00000138593	9	SECISBP2L	ensembl_havana	protein_coding	GTExv8.ALL.Thyroid	WEIGHTS/GTExv8.ALL.Thyroid/ENSG00000077549.17.wgt.RDat	ENSG00000138593.8	15	49046562	49046563	0.189747	rs17477923	-8.19	rs2413932	0.228	11.51	-5.939	340	340	susie	0.25	3.2e-37	-6.10791	1.01e-09
graves_disease	EUR	ENSG00000156958	15	GALK2	ensembl_havana	protein_coding	GTExv8.ALL.Thyroid	WEIGHTS/GTExv8.ALL.Thyroid/ENSG00000077549.17.wgt.RDat	ENSG00000156958.14	15	49155661	49155662	0.011883	rs17477923	-8.19	rs17477923	0.000286	3.05	-8.186	334	334	susie	0.012	0.005	-6.83112	8.43e-12
graves_disease	EUR	ENSG00000140285	12	FGF7	ensembl_havana	protein_coding	GTExv8.ALL.Thyroid	WEIGHTS/GTExv8.ALL.Thyroid/ENSG00000077549.17.wgt.RDat	ENSG00000140285.9	15	49423095	49423096	0.019495	rs17477923	-8.19	rs7173509	-0.00158	2.81	-5.733	338	338	susie	0.0018	0.16	-5.71031	1.13e-08
graves_disease	EUR	ENSG00000104047	15	DTWD1	ensembl_havana	protein_coding	GTExv8.ALL.Thyroid	WEIGHTS/GTExv8.ALL.Thyroid/ENSG00000077549.17.wgt.RDat	ENSG00000104047.14	15	49620979	49620980	0.051892	rs17477923	-8.19	rs17477722	0.0256	4.8	-6.868	368	3	lasso	0.04	7e-07	-6.3065	2.85e-10
graves_disease	EUR	ENSG00000196118	12	CFAP119	ensembl_havana	protein_coding	GTExv8.ALL.Thyroid	WEIGHTS/GTExv8.ALL.Thyroid/ENSG00000077549.17.wgt.RDat	ENSG00000196118.11	16	30762709	30762710	0.351389	rs885107	-5.23	rs13338946	0.33	-13.97	-4.693	208	208	susie	0.33	9.8e-53	4.99535	5.87e-07
graves_disease	EUR	ENSG00000103549	22	RNF40	ensembl_havana	protein_coding	GTExv8.ALL.Thyroid	WEIGHTS/GTExv8.ALL.Thyroid/ENSG00000077549.17.wgt.RDat	ENSG00000103549.21	16	30763117	30763118	0.112185	rs885107	-5.23	rs8058961	0.0435	5.54	-5.076	208	1	top1	0.044	2.8e-07	-5.076	3.85e-07
graves_disease	EUR	ENSG00000099385	12	BCL7C	ensembl_havana	protein_coding	GTExv8.ALL.Thyroid	WEIGHTS/GTExv8.ALL.Thyroid/ENSG00000077549.17.wgt.RDat	ENSG00000099385.11	16	30894546	30894547	0.03789	rs885107	-5.23	rs35629860	0.0172	4.37	-4.834	236	236	susie	0.021	0.00026	-5.19397	2.06e-07
graves_disease	EUR	ENSG00000099381	20	SETD1A	ensembl_havana	protein_coding	GTExv8.ALL.Thyroid	WEIGHTS/GTExv8.ALL.Thyroid/ENSG00000077549.17.wgt.RDat	ENSG00000099381.17	16	30957293	30957294	0.025552	rs885107	-5.23	rs1046276	-0.00175	3.28	-4.46	233	233	susie	-0.00092	0.49	-5.03576	4.76e-07
graves_disease	EUR	ENSG00000099365	11	STX1B	ensembl_havana	protein_coding	GTExv8.ALL.Thyroid	WEIGHTS/GTExv8.ALL.Thyroid/ENSG00000077549.17.wgt.RDat	ENSG00000099365.10	16	31010660	31010661	0.186936	rs885107	-5.23	rs35468353	0.261	12.63	-4.999	231	231	susie	0.27	2e-41	-4.99505	5.88e-07
graves_disease	EUR	ENSG00000103496	15	STX4	ensembl_havana	protein_coding	GTExv8.ALL.Thyroid	WEIGHTS/GTExv8.ALL.Thyroid/ENSG00000077549.17.wgt.RDat	ENSG00000103496.14	16	31032888	31032889	0.095587	rs885107	-5.23	rs7203999	0.0745	7.23	-5.159	240	240	susie	0.075	1.5e-11	-5.07191	3.94e-07
graves_disease	EUR	ENSG00000141965	5	FEM1A	ensembl_havana	protein_coding	GTExv8.ALL.Thyroid	WEIGHTS/GTExv8.ALL.Thyroid/ENSG00000077549.17.wgt.RDat	ENSG00000141965.4	19	4791680	4791681	0.158489	rs10424978	-6.14	rs1044409	0.0655	-7.19	3.094	427	427	susie	0.096	1.7e-14	-5.09291	3.53e-07
graves_disease	EUR	ENSG00000127666	11	TICAM1	ensembl_havana	protein_coding	GTExv8.ALL.Thyroid	WEIGHTS/GTExv8.ALL.Thyroid/ENSG00000077549.17.wgt.RDat	ENSG00000127666.9	19	4831703	4831704	0.118379	rs10424978	-6.14	rs10424978	0.054	7.07	-6.144	427	12	enet	0.085	5.8e-13	-5.00142	5.69e-07
graves_disease	EUR	ENSG00000169169	15	CPT1C	ensembl_havana	protein_coding	GTExv8.ALL.Thyroid	WEIGHTS/GTExv8.ALL.Thyroid/ENSG00000077549.17.wgt.RDat	ENSG00000169169.14	19	49690897	49690898	0.147056	rs12981033	4.86	rs7249356	0.0405	-6.33	3.733	321	19	enet	0.068	1.2e-10	-4.75637	1.97e-06
graves_disease	EUR	ENSG00000101017	15	CD40	ensembl_havana	protein_coding	GTExv8.ALL.Thyroid	WEIGHTS/GTExv8.ALL.Thyroid/ENSG00000077549.17.wgt.RDat	ENSG00000101017.13	20	46118271	46118272	0.113625	rs6065926	6.48	rs4810485	0.0794	-7.19	6.479	499	499	susie	0.082	1.8e-12	-6.46279	1.03e-10
graves_disease	EUR	ENSG00000160185	15	UBASH3A	ensembl_havana	protein_coding	GTExv8.ALL.Thyroid	WEIGHTS/GTExv8.ALL.Thyroid/ENSG00000077549.17.wgt.RDat	ENSG00000160185.14	21	42403446	42403447	0.256742	rs1893592	7.72	rs1893592	0.172	10.05	7.723	758	12	enet	0.18	1.1e-26	7.79205	6.59e-15
lymphocytic_thyroiditis	mixed_ancestry	ENSG00000188786	10	MTF1	ensembl_havana	protein_coding	GTExv8.ALL.Thyroid	WEIGHTS/GTExv8.ALL.Thyroid/ENSG00000077549.17.wgt.RDat	ENSG00000188786.9	1	37859619	37859620	0.062196	rs12728438	6.43	rs3748682	0.0569	6.16	6.122	458	17	enet	0.058	3.5e-09	5.8	6.57e-09
lymphocytic_thyroiditis	mixed_ancestry	ENSG00000183386	11	FHL3	ensembl_havana	protein_coding	GTExv8.ALL.Thyroid	WEIGHTS/GTExv8.ALL.Thyroid/ENSG00000077549.17.wgt.RDat	ENSG00000183386.9	1	38005605	38005606	0.205495	rs12728438	6.43	rs2170169	0.211	11.27	-5.18	465	465	susie	0.23	7.2e-34	-5.08	3.68e-07
lymphocytic_thyroiditis	mixed_ancestry	ENSG00000183520	12	UTP11	ensembl_havana	protein_coding	GTExv8.ALL.Thyroid	WEIGHTS/GTExv8.ALL.Thyroid/ENSG00000077549.17.wgt.RDat	ENSG00000183520.11	1	38009257	38009258	0.104452	rs12728438	6.43	rs12138115	0.0569	6.55	-5.279	463	3	lasso	0.077	8.8e-12	-5.17	2.3e-07
lymphocytic_thyroiditis	mixed_ancestry	ENSG00000134215	16	VAV3	ensembl_havana	protein_coding	GTExv8.ALL.Thyroid	WEIGHTS/GTExv8.ALL.Thyroid/ENSG00000077549.17.wgt.RDat	ENSG00000134215.15	1	107965143	107965144	0.402737	rs17020141	-12.746	rs4915076	0.337	14.12	-12.732	463	19	enet	0.35	6.4e-55	-12.7	5.59e-37
lymphocytic_thyroiditis	mixed_ancestry	ENSG00000116793	16	PHTF1	ensembl_havana	protein_coding	GTExv8.ALL.Thyroid	WEIGHTS/GTExv8.ALL.Thyroid/ENSG00000077549.17.wgt.RDat	ENSG00000116793.15	1	113759488	113759489	0.080354	rs6679677	-20.536	rs1217413	0.0126	-4.69	-8.629	493	493	susie	0.026	6e-05	6.24	4.4e-10
lymphocytic_thyroiditis	mixed_ancestry	ENSG00000081019	14	RSBN1	ensembl_havana	protein_coding	GTExv8.ALL.Thyroid	WEIGHTS/GTExv8.ALL.Thyroid/ENSG00000077549.17.wgt.RDat	ENSG00000081019.13	1	113812377	113812378	0.034342	rs6679677	-20.536	rs3789598	0.0189	-4.34	-8.06	483	1	top1	0.019	0.00055	8.06	7.63e-16
lymphocytic_thyroiditis	mixed_ancestry	ENSG00000118655	8	DCLRE1B	ensembl_havana	protein_coding	GTExv8.ALL.Thyroid	WEIGHTS/GTExv8.ALL.Thyroid/ENSG00000077549.17.wgt.RDat	ENSG00000118655.4	1	113905201	113905202	0.024186	rs6679677	-20.536	rs10776775	0.0186	-4.27	-8.375	468	1	top1	0.019	0.00062	8.38	5.52e-17
lymphocytic_thyroiditis	mixed_ancestry	ENSG00000092969	12	TGFB2	ensembl_havana	protein_coding	GTExv8.ALL.Thyroid	WEIGHTS/GTExv8.ALL.Thyroid/ENSG00000077549.17.wgt.RDat	ENSG00000092969.11	1	218346234	218346235	0.240486	rs3009947	-7.626	rs3009935	0.117	8.29	6.81	474	30	enet	0.14	3.4e-21	8.08	6.29e-16
lymphocytic_thyroiditis	mixed_ancestry	ENSG00000115705	22	TPO	ensembl_havana	protein_coding	GTExv8.ALL.Thyroid	WEIGHTS/GTExv8.ALL.Thyroid/ENSG00000077549.17.wgt.RDat	ENSG00000115705.20	2	1374222	1374223	0.549529	rs11211645	-6.575	rs11675434	0.326	14.03	-6.176	466	36	enet	0.41	1.9e-67	-6.03925	1.55e-09
lymphocytic_thyroiditis	mixed_ancestry	ENSG00000168016	15	TRANK1	ensembl_havana	protein_coding	GTExv8.ALL.Thyroid	WEIGHTS/GTExv8.ALL.Thyroid/ENSG00000077549.17.wgt.RDat	ENSG00000168016.13	3	36945056	36945057	0.036405	rs10849	-5.61	rs6789043	0.0331	5.13	5.522	395	1	top1	0.033	6.8e-06	5.522	3.35e-08
lymphocytic_thyroiditis	mixed_ancestry	ENSG00000178567	8	EPM2AIP1	havana	protein_coding	GTExv8.ALL.Thyroid	WEIGHTS/GTExv8.ALL.Thyroid/ENSG00000077549.17.wgt.RDat	ENSG00000178567.7	3	36993167	36993168	0.105813	rs10849	-5.61	rs6789043	0.0923	7.74	5.522	407	407	susie	0.094	3.2e-14	5.3274	9.96e-08
lymphocytic_thyroiditis	mixed_ancestry	ENSG00000137185	13	ZSCAN9	ensembl_havana	protein_coding	GTExv8.ALL.Thyroid	WEIGHTS/GTExv8.ALL.Thyroid/ENSG00000077549.17.wgt.RDat	ENSG00000137185.11	6	28224885	28224886	0.100145	rs13197574	-6.01	rs13212651	0.0401	5.57	-5.772	444	1	top1	0.04	8e-07	-5.772	7.83e-09
lymphocytic_thyroiditis	mixed_ancestry	ENSG00000066379	15	POLR1H	ensembl_havana	protein_coding	GTExv8.ALL.Thyroid	WEIGHTS/GTExv8.ALL.Thyroid/ENSG00000077549.17.wgt.RDat	ENSG00000066379.14	6	30061640	30061641	0.403636	rs2747419	3.29	rs3129063	0.0156	-4.26	-2.333	39	18	enet	0.1	4.8e-15	5.72778	1.02e-08
lymphocytic_thyroiditis	mixed_ancestry	ENSG00000204618	10	RNF39	ensembl_havana	protein_coding	GTExv8.ALL.Thyroid	WEIGHTS/GTExv8.ALL.Thyroid/ENSG00000077549.17.wgt.RDat	ENSG00000204618.8	6	30075886	30075887	0.455208	rs2747419	3.29	rs3129054	0.0423	5.53	2.433	39	12	enet	0.13	8.2e-19	6.71886	1.83e-11
lymphocytic_thyroiditis	mixed_ancestry	ENSG00000146112	12	PPP1R18	ensembl_havana	protein_coding	GTExv8.ALL.Thyroid	WEIGHTS/GTExv8.ALL.Thyroid/ENSG00000077549.17.wgt.RDat	ENSG00000146112.11	6	30687894	30687895	0.060999	rs3130977	-13.37	rs3130557	0.0227	-4.16	-11.235	77	1	top1	0.023	0.00017	11.235	2.74e-29
lymphocytic_thyroiditis	mixed_ancestry	ENSG00000137312	15	FLOT1	ensembl_havana	protein_coding	GTExv8.ALL.Thyroid	WEIGHTS/GTExv8.ALL.Thyroid/ENSG00000077549.17.wgt.RDat	ENSG00000137312.14	6	30742732	30742733	0.281652	rs3130977	-13.37	rs3130557	0.139	9.09	-11.235	77	9	enet	0.15	8.8e-23	-9.46612	2.9e-21
lymphocytic_thyroiditis	mixed_ancestry	ENSG00000168631	14	MUCL3	ensembl_havana	protein_coding	GTExv8.ALL.Thyroid	WEIGHTS/GTExv8.ALL.Thyroid/ENSG00000077549.17.wgt.RDat	ENSG00000168631.12	6	30934522	30934523	0.036991	rs3130977	-13.37	rs1265063	0.00304	-3.7	11.369	93	1	top1	0.003	0.098	-11.369	5.97e-30
lymphocytic_thyroiditis	mixed_ancestry	ENSG00000196260	5	SFTA2	ensembl_havana	protein_coding	GTExv8.ALL.Thyroid	WEIGHTS/GTExv8.ALL.Thyroid/ENSG00000077549.17.wgt.RDat	ENSG00000196260.4	6	30955635	30955636	0.167377	rs3130977	-13.37	rs1265094	0.0513	-6.68	7.642	96	28	enet	0.11	5e-17	-6.89124	5.53e-12
lymphocytic_thyroiditis	mixed_ancestry	ENSG00000204540	11	PSORS1C1	ensembl_havana	protein_coding	GTExv8.ALL.Thyroid	WEIGHTS/GTExv8.ALL.Thyroid/ENSG00000077549.17.wgt.RDat	ENSG00000204540.10	6	31114749	31114750	0.65777	rs3130977	-13.37	rs1042147	0.464	-16.34	-4.304	174	26	enet	0.66	2.3e-135	6.86567	6.62e-12
lymphocytic_thyroiditis	mixed_ancestry	ENSG00000204536	15	CCHCR1	ensembl_havana	protein_coding	GTExv8.ALL.Thyroid	WEIGHTS/GTExv8.ALL.Thyroid/ENSG00000077549.17.wgt.RDat	ENSG00000204536.13	6	31158237	31158238	0.561216	rs3130977	-13.37	rs1265087	0.371	14.63	-7.368	174	31	enet	0.46	2.2e-79	-8.59194	8.55e-18
lymphocytic_thyroiditis	mixed_ancestry	ENSG00000137310	13	TCF19	ensembl_havana	protein_coding	GTExv8.ALL.Thyroid	WEIGHTS/GTExv8.ALL.Thyroid/ENSG00000077549.17.wgt.RDat	ENSG00000137310.11	6	31158541	31158542	0.270939	rs3130977	-13.37	rs1265094	0.12	-9.31	7.642	174	174	susie	0.22	1.3e-33	-8.17179	3.04e-16
lymphocytic_thyroiditis	mixed_ancestry	ENSG00000204525	18	HLA-C	ensembl_havana	protein_coding	GTExv8.ALL.Thyroid	WEIGHTS/GTExv8.ALL.Thyroid/ENSG00000077549.17.wgt.RDat	ENSG00000204525.16	6	31272104	31272105	0.685973	rs3130977	-13.37	rs2523578	0.11	9.77	-5.476	205	39	enet	0.44	1.8e-73	-5.63345	1.77e-08
lymphocytic_thyroiditis	mixed_ancestry	ENSG00000204516	10	MICB	ensembl_havana	protein_coding	GTExv8.ALL.Thyroid	WEIGHTS/GTExv8.ALL.Thyroid/ENSG00000077549.17.wgt.RDat	ENSG00000204516.9	6	31494880	31494881	0.441436	rs3130977	-13.37	rs2516412	0.116	9.45	-6.204	277	54	enet	0.33	1.5e-51	-7.93885	2.04e-15
lymphocytic_thyroiditis	mixed_ancestry	ENSG00000226979	9	LTA	ensembl_havana	protein_coding	GTExv8.ALL.Thyroid	WEIGHTS/GTExv8.ALL.Thyroid/ENSG00000077549.17.wgt.RDat	ENSG00000226979.8	6	31572053	31572054	0.035166	rs3130977	-13.37	rs3130573	-0.00116	-3.36	-5.245	290	1	top1	-0.0012	0.56	5.245	1.56e-07
lymphocytic_thyroiditis	mixed_ancestry	ENSG00000204444	11	APOM	ensembl_havana	protein_coding	GTExv8.ALL.Thyroid	WEIGHTS/GTExv8.ALL.Thyroid/ENSG00000077549.17.wgt.RDat	ENSG00000204444.10	6	31655470	31655471	-0.015659	rs3117577	-12.53	rs2253044	0.00154	-2.3	5.306	242	1	top1	0.0015	0.17	-5.306	1.12e-07
lymphocytic_thyroiditis	mixed_ancestry	ENSG00000204438	11	GPANK1	ensembl_havana	protein_coding	GTExv8.ALL.Thyroid	WEIGHTS/GTExv8.ALL.Thyroid/ENSG00000077549.17.wgt.RDat	ENSG00000204438.10	6	31666282	31666283	0.121599	rs3117577	-12.53	rs17201144	0.00581	4.95	0.845	242	27	enet	0.074	1.7e-11	5.25184	1.51e-07
lymphocytic_thyroiditis	mixed_ancestry	ENSG00000204424	10	LY6G6F	ensembl_havana	protein_coding	GTExv8.ALL.Thyroid	WEIGHTS/GTExv8.ALL.Thyroid/ENSG00000077549.17.wgt.RDat	ENSG00000204424.9	6	31706884	31706885	0.11652	rs3117577	-12.53	rs3117572	-0.000787	2.92	5.638	242	27	enet	0.011	0.0078	5.34539	9.02e-08
lymphocytic_thyroiditis	mixed_ancestry	ENSG00000204421	3	LY6G6C	ensembl_havana	protein_coding	GTExv8.ALL.Thyroid	WEIGHTS/GTExv8.ALL.Thyroid/ENSG00000077549.17.wgt.RDat	ENSG00000204421.2	6	31721844	31721845	0.041708	rs3117577	-12.53	rs1144709	0.000644	2.9	2.024	242	242	susie	0.0037	0.079	9.743	1.98e-22
lymphocytic_thyroiditis	mixed_ancestry	ENSG00000204410	16	MSH5	havana	protein_coding	GTExv8.ALL.Thyroid	WEIGHTS/GTExv8.ALL.Thyroid/ENSG00000077549.17.wgt.RDat	ENSG00000204410.14	6	31739947	31739948	0.11712	rs3117577	-12.53	rs389883	0.00908	-5.47	-3.314	242	242	susie	0.048	6.4e-08	10.9709	5.27e-28
lymphocytic_thyroiditis	mixed_ancestry	ENSG00000228727	10	SAPCD1	ensembl_havana	protein_coding	GTExv8.ALL.Thyroid	WEIGHTS/GTExv8.ALL.Thyroid/ENSG00000077549.17.wgt.RDat	ENSG00000228727.8	6	31762834	31762835	0.00598	rs3117577	-12.53	rs7757496	-0.00164	-2.58	2.557	241	241	susie	0.00074	0.23	7.45514	8.98e-14
lymphocytic_thyroiditis	mixed_ancestry	ENSG00000204385	13	SLC44A4	ensembl_havana	protein_coding	GTExv8.ALL.Thyroid	WEIGHTS/GTExv8.ALL.Thyroid/ENSG00000077549.17.wgt.RDat	ENSG00000204385.10	6	31879045	31879046	0.142619	rs3117577	-12.53	rs652888	0.0202	5.23	-7.338	226	43	enet	0.048	6.4e-08	-8.16526	3.21e-16
lymphocytic_thyroiditis	mixed_ancestry	ENSG00000204371	12	EHMT2	ensembl_havana	protein_coding	GTExv8.ALL.Thyroid	WEIGHTS/GTExv8.ALL.Thyroid/ENSG00000077549.17.wgt.RDat	ENSG00000204371.11	6	31897683	31897684	0.059392	rs3117577	-12.53	rs9267659	0.000475	3.18	7.112	226	39	enet	0.0012	0.2	5.31085	1.09e-07
lymphocytic_thyroiditis	mixed_ancestry	ENSG00000166278	16	C2	ensembl_havana	protein_coding	GTExv8.ALL.Thyroid	WEIGHTS/GTExv8.ALL.Thyroid/ENSG00000077549.17.wgt.RDat	ENSG00000166278.14	6	31897784	31897785	0.030632	rs3117577	-12.53	rs13199524	-0.00171	3.1	2.225	226	226	susie	0.0079	0.019	-7.16288	7.9e-13
lymphocytic_thyroiditis	mixed_ancestry	ENSG00000243649	10	CFB	ensembl_havana	protein_coding	GTExv8.ALL.Thyroid	WEIGHTS/GTExv8.ALL.Thyroid/ENSG00000077549.17.wgt.RDat	ENSG00000243649.8	6	31945672	31945673	0.007888	rs3117577	-12.53	rs1150755	0.000638	-2.64	-10.613	226	2	lasso	0.0036	0.081	10.6132	2.59e-26
lymphocytic_thyroiditis	mixed_ancestry	ENSG00000204351	13	SKIC2	ensembl_havana	protein_coding	GTExv8.ALL.Thyroid	WEIGHTS/GTExv8.ALL.Thyroid/ENSG00000077549.17.wgt.RDat	ENSG00000204351.11	6	31959110	31959111	0.40239	rs3117577	-12.53	rs391165	0.315	13.51	5.502	222	11	lasso	0.35	5.3e-55	5.34463	9.06e-08
lymphocytic_thyroiditis	mixed_ancestry	ENSG00000244731	10	C4A	ensembl_havana	protein_coding	GTExv8.ALL.Thyroid	WEIGHTS/GTExv8.ALL.Thyroid/ENSG00000077549.17.wgt.RDat	ENSG00000244731.7	6	31982023	31982024	0.418163	rs3117577	-12.53	rs1150753	0.295	-13.23	-12.226	222	29	enet	0.36	1.8e-57	13.4162	4.86e-41
lymphocytic_thyroiditis	mixed_ancestry	ENSG00000168477	21	TNXB	ensembl_havana	protein_coding	GTExv8.ALL.Thyroid	WEIGHTS/GTExv8.ALL.Thyroid/ENSG00000077549.17.wgt.RDat	ENSG00000168477.17	6	32115262	32115263	0.026653	rs3117577	-12.53	rs4151651	-0.00147	-2.48	0.476	161	161	susie	-0.00048	0.4	-8.05747	7.79e-16
lymphocytic_thyroiditis	mixed_ancestry	ENSG00000204308	8	RNF5	ensembl_havana	protein_coding	GTExv8.ALL.Thyroid	WEIGHTS/GTExv8.ALL.Thyroid/ENSG00000077549.17.wgt.RDat	ENSG00000204308.7	6	32178353	32178354	0.178555	rs1063355	16.13	rs1150753	0.112	-8.24	-12.226	170	170	susie	0.16	9.2e-24	9.75624	1.73e-22
lymphocytic_thyroiditis	mixed_ancestry	ENSG00000204305	16	AGER	ensembl_havana	protein_coding	GTExv8.ALL.Thyroid	WEIGHTS/GTExv8.ALL.Thyroid/ENSG00000077549.17.wgt.RDat	ENSG00000204305.13	6	32184323	32184324	0.003268	rs1063355	16.13	rs9283893	0.000227	2.48	2.552	170	170	susie	0.0024	0.12	6.55291	5.64e-11
lymphocytic_thyroiditis	mixed_ancestry	ENSG00000204301	6	NOTCH4	ensembl_havana	protein_coding	GTExv8.ALL.Thyroid	WEIGHTS/GTExv8.ALL.Thyroid/ENSG00000077549.17.wgt.RDat	ENSG00000204301.6	6	32224066	32224067	0.175467	rs1063355	16.13	rs674313	0.0305	-5.83	-10.014	170	37	enet	0.083	1.4e-12	9.16847	4.8e-20
lymphocytic_thyroiditis	mixed_ancestry	ENSG00000204287	14	HLA-DRA	ensembl_havana	protein_coding	GTExv8.ALL.Thyroid	WEIGHTS/GTExv8.ALL.Thyroid/ENSG00000077549.17.wgt.RDat	ENSG00000204287.13	6	32439841	32439842	0.049121	rs1063355	16.13	rs3819720	0.00647	-4.12	-7.508	223	25	enet	0.029	2.3e-05	11.6145	3.48e-31
lymphocytic_thyroiditis	mixed_ancestry	ENSG00000198502	7	HLA-DRB5	ensembl_havana	protein_coding	GTExv8.ALL.Thyroid	WEIGHTS/GTExv8.ALL.Thyroid/ENSG00000077549.17.wgt.RDat	ENSG00000198502.5	6	32530286	32530287	0.900369	rs1063355	16.13	rs9271055	0.652	19.35	8.732	262	55	enet	0.73	2.7e-165	7.77194	7.73e-15
lymphocytic_thyroiditis	mixed_ancestry	ENSG00000196126	12	HLA-DRB1	ensembl_havana	protein_coding	GTExv8.ALL.Thyroid	WEIGHTS/GTExv8.ALL.Thyroid/ENSG00000077549.17.wgt.RDat	ENSG00000196126.11	6	32589847	32589848	0.481781	rs1063355	16.13	rs28366298	0.253	-12.38	-8.989	239	26	enet	0.35	3.5e-56	10.3316	5.07e-25
lymphocytic_thyroiditis	mixed_ancestry	ENSG00000196735	13	HLA-DQA1	ensembl_havana	protein_coding	GTExv8.ALL.Thyroid	WEIGHTS/GTExv8.ALL.Thyroid/ENSG00000077549.17.wgt.RDat	ENSG00000196735.11	6	32628178	32628179	0.550282	rs1063355	16.13	rs17843604	0.358	14.38	11.57	220	40	enet	0.37	2.2e-59	12.6945	6.34e-37
lymphocytic_thyroiditis	mixed_ancestry	ENSG00000179344	17	HLA-DQB1	ensembl_havana	protein_coding	GTExv8.ALL.Thyroid	WEIGHTS/GTExv8.ALL.Thyroid/ENSG00000077549.17.wgt.RDat	ENSG00000179344.16	6	32668382	32668383	0.813916	rs1063355	16.13	rs1063355	0.636	19.1	16.127	227	36	enet	0.69	1.3e-147	15.6127	5.97e-55
lymphocytic_thyroiditis	mixed_ancestry	ENSG00000237541	4	HLA-DQA2	ensembl_havana	protein_coding	GTExv8.ALL.Thyroid	WEIGHTS/GTExv8.ALL.Thyroid/ENSG00000077549.17.wgt.RDat	ENSG00000237541.3	6	32741341	32741342	0.804825	rs1063355	16.13	rs28366298	0.494	16.86	-8.989	260	260	susie	0.69	2.2e-147	-13.6275	2.75e-42
lymphocytic_thyroiditis	mixed_ancestry	ENSG00000232629	9	HLA-DQB2	ensembl_havana	protein_coding	GTExv8.ALL.Thyroid	WEIGHTS/GTExv8.ALL.Thyroid/ENSG00000077549.17.wgt.RDat	ENSG00000232629.8	6	32763533	32763534	0.795081	rs1063355	16.13	rs1063355	0.594	-18.48	16.127	260	21	enet	0.63	1.4e-126	-13.6995	1.02e-42
lymphocytic_thyroiditis	mixed_ancestry	ENSG00000240065	9	PSMB9	ensembl_havana	protein_coding	GTExv8.ALL.Thyroid	WEIGHTS/GTExv8.ALL.Thyroid/ENSG00000077549.17.wgt.RDat	ENSG00000240065.7	6	32854160	32854161	0.169321	rs1063355	16.13	rs2071477	0.135	9.65	-2.77	272	17	enet	0.17	1e-24	-4.7804	1.75e-06
lymphocytic_thyroiditis	mixed_ancestry	ENSG00000242574	9	HLA-DMB	ensembl_havana	protein_coding	GTExv8.ALL.Thyroid	WEIGHTS/GTExv8.ALL.Thyroid/ENSG00000077549.17.wgt.RDat	ENSG00000242574.8	6	32941069	32941070	0.11608	rs1063355	16.13	rs209473	0.00206	3.83	-0.153	281	281	susie	0.026	6.6e-05	5.65317	1.58e-08
lymphocytic_thyroiditis	mixed_ancestry	ENSG00000204257	15	HLA-DMA	ensembl_havana	protein_coding	GTExv8.ALL.Thyroid	WEIGHTS/GTExv8.ALL.Thyroid/ENSG00000077549.17.wgt.RDat	ENSG00000204257.14	6	32969093	32969094	0.414705	rs1063355	16.13	rs2854275	0.122	8.46	-10.725	286	56	enet	0.25	1.2e-37	-5.74033	9.45e-09
lymphocytic_thyroiditis	mixed_ancestry	ENSG00000204227	5	RING1	ensembl_havana	protein_coding	GTExv8.ALL.Thyroid	WEIGHTS/GTExv8.ALL.Thyroid/ENSG00000077549.17.wgt.RDat	ENSG00000204227.4	6	33208494	33208495	0.040186	rs241425	8.62	rs2235498	0.00629	-4.26	-6.272	409	4	lasso	0.0076	0.02	5.58701	2.31e-08
lymphocytic_thyroiditis	mixed_ancestry	ENSG00000026297	17	RNASET2	ensembl_havana	protein_coding	GTExv8.ALL.Thyroid	WEIGHTS/GTExv8.ALL.Thyroid/ENSG00000077549.17.wgt.RDat	ENSG00000026297.15	6	166957183	166957184	0.166104	rs9366076	9.61	rs1819333	0.106	8.88	6.58	676	33	enet	0.12	1.2e-17	6.66503	2.65e-11
lymphocytic_thyroiditis	mixed_ancestry	ENSG00000213066	14	CEP43	ensembl_havana	protein_coding	GTExv8.ALL.Thyroid	WEIGHTS/GTExv8.ALL.Thyroid/ENSG00000077549.17.wgt.RDat	ENSG00000213066.11	6	166999181	166999182	0.138558	rs9366076	9.61	rs720325	0.132	8.83	-7.494	622	6	lasso	0.14	2.9e-20	-7.70779	1.28e-14
lymphocytic_thyroiditis	mixed_ancestry	ENSG00000106004	5	HOXA5	ensembl_havana	protein_coding	GTExv8.ALL.Thyroid	WEIGHTS/GTExv8.ALL.Thyroid/ENSG00000077549.17.wgt.RDat	ENSG00000106004.4	7	27143667	27143668	0.051555	rs3801803	5.24	rs3801844	0.0169	4.88	5.132	390	390	susie	0.025	9.7e-05	4.76	1.91e-06
lymphocytic_thyroiditis	mixed_ancestry	ENSG00000122592	8	HOXA7	ensembl_havana	protein_coding	GTExv8.ALL.Thyroid	WEIGHTS/GTExv8.ALL.Thyroid/ENSG00000077549.17.wgt.RDat	ENSG00000122592.7	7	27157935	27157936	0.051262	rs3801803	5.24	rs3801844	0.0158	4.52	5.132	391	391	susie	0.028	3.5e-05	5.19	2.16e-07
lymphocytic_thyroiditis	mixed_ancestry	ENSG00000275342	6	PRAG1	ensembl_havana	protein_coding	GTExv8.ALL.Thyroid	WEIGHTS/GTExv8.ALL.Thyroid/ENSG00000077549.17.wgt.RDat	ENSG00000275342.4	8	8386497	8386498	0.535712	rs2979179	6.58	rs2979179	0.484	-16.7	6.585	437	31	enet	0.51	7.4e-91	-6.252	4.05e-10
lymphocytic_thyroiditis	mixed_ancestry	ENSG00000104415	14	CCN4	ensembl_havana	protein_coding	GTExv8.ALL.Thyroid	WEIGHTS/GTExv8.ALL.Thyroid/ENSG00000077549.17.wgt.RDat	ENSG00000104415.13	8	133191038	133191039	0.094611	rs864898	7.11	rs11785464	0.00492	3.96	-1.464	759	759	susie	0.026	6.3e-05	-4.9669	6.8e-07
lymphocytic_thyroiditis	mixed_ancestry	ENSG00000182010	11	RTKN2	ensembl_havana	protein_coding	GTExv8.ALL.Thyroid	WEIGHTS/GTExv8.ALL.Thyroid/ENSG00000077549.17.wgt.RDat	ENSG00000182010.10	10	62268706	62268707	0.105022	rs10821944	-7.82	rs3902162	0.0835	-7.08	-6.181	457	4	lasso	0.087	2.9e-13	5.25154	1.51e-07
lymphocytic_thyroiditis	mixed_ancestry	ENSG00000173457	11	PPP1R14B	ensembl_havana	protein_coding	GTExv8.ALL.Thyroid	WEIGHTS/GTExv8.ALL.Thyroid/ENSG00000077549.17.wgt.RDat	ENSG00000173457.10	11	64246937	64246938	0.082237	rs510372	5.93	rs2510066	0.0528	-5.89	4.579	334	9	lasso	0.055	7.3e-09	-4.9007	9.55e-07
lymphocytic_thyroiditis	mixed_ancestry	ENSG00000168071	22	CCDC88B	ensembl_havana	protein_coding	GTExv8.ALL.Thyroid	WEIGHTS/GTExv8.ALL.Thyroid/ENSG00000077549.17.wgt.RDat	ENSG00000168071.21	11	64340222	64340223	0.050328	rs510372	5.93	rs647152	0.0446	-5.48	5.63	340	1	top1	0.045	2e-07	-5.63	1.8e-08
lymphocytic_thyroiditis	mixed_ancestry	ENSG00000160613	15	PCSK7	ensembl_havana	protein_coding	GTExv8.ALL.Thyroid	WEIGHTS/GTExv8.ALL.Thyroid/ENSG00000077549.17.wgt.RDat	ENSG00000160613.12	11	117232524	117232525	0.120155	rs10892068	6.18	rs17120523	0.0968	7.62	4.889	531	6	lasso	0.11	1.3e-16	5.23435	1.66e-07
lymphocytic_thyroiditis	mixed_ancestry	ENSG00000135441	8	BLOC1S1	ensembl_havana	protein_coding	GTExv8.ALL.Thyroid	WEIGHTS/GTExv8.ALL.Thyroid/ENSG00000077549.17.wgt.RDat	ENSG00000135441.7	12	55716043	55716044	-0.00985	rs705704	-7.86	rs705708	0.0187	3.65	-6.359	298	1	lasso	0.022	0.00024	-6.359	2.03e-10
lymphocytic_thyroiditis	mixed_ancestry	ENSG00000139531	13	SUOX	ensembl_havana	protein_coding	GTExv8.ALL.Thyroid	WEIGHTS/GTExv8.ALL.Thyroid/ENSG00000077549.17.wgt.RDat	ENSG00000139531.12	12	55997179	55997180	0.552013	rs705704	-7.86	rs705699	0.435	-15.88	-6.929	286	15	enet	0.47	1.6e-80	6.11777	9.49e-10
lymphocytic_thyroiditis	mixed_ancestry	ENSG00000176422	14	SPRYD4	ensembl_havana	protein_coding	GTExv8.ALL.Thyroid	WEIGHTS/GTExv8.ALL.Thyroid/ENSG00000077549.17.wgt.RDat	ENSG00000176422.13	12	56468566	56468567	0.076898	rs705704	-7.86	rs705708	0.0202	4.74	-6.359	311	1	top1	0.02	0.00037	-6.359	2.03e-10
lymphocytic_thyroiditis	mixed_ancestry	ENSG00000111252	11	SH2B3	ensembl_havana	protein_coding	GTExv8.ALL.Thyroid	WEIGHTS/GTExv8.ALL.Thyroid/ENSG00000077549.17.wgt.RDat	ENSG00000111252.10	12	111405947	111405948	0.01588	rs653178	-12.21	rs876312	0.00531	-3.08	4.919	225	225	susie	0.008	0.018	-6.39992	1.55e-10
lymphocytic_thyroiditis	mixed_ancestry	ENSG00000204842	18	ATXN2	ensembl_havana	protein_coding	GTExv8.ALL.Thyroid	WEIGHTS/GTExv8.ALL.Thyroid/ENSG00000077549.17.wgt.RDat	ENSG00000204842.14	12	111599675	111599676	0.000655	rs653178	-12.21	rs7300860	0.00227	-1.97	4.839	217	1	top1	0.0023	0.13	-4.839	1.3e-06
lymphocytic_thyroiditis	mixed_ancestry	ENSG00000089234	16	BRAP	ensembl_havana	protein_coding	GTExv8.ALL.Thyroid	WEIGHTS/GTExv8.ALL.Thyroid/ENSG00000077549.17.wgt.RDat	ENSG00000089234.15	12	111685985	111685986	0.024669	rs653178	-12.21	rs7398833	0.00465	3.69	6.205	219	13	enet	0.018	0.00075	8.07541	6.73e-16
lymphocytic_thyroiditis	mixed_ancestry	ENSG00000111271	15	ACAD10	ensembl_havana	protein_coding	GTExv8.ALL.Thyroid	WEIGHTS/GTExv8.ALL.Thyroid/ENSG00000077549.17.wgt.RDat	ENSG00000111271.14	12	111686063	111686064	0.004505	rs653178	-12.21	rs11065987	0.00212	-2.96	-10.972	219	1	top1	0.0021	0.14	10.972	5.21e-28
lymphocytic_thyroiditis	mixed_ancestry	ENSG00000111275	13	ALDH2	ensembl_havana	protein_coding	GTExv8.ALL.Thyroid	WEIGHTS/GTExv8.ALL.Thyroid/ENSG00000077549.17.wgt.RDat	ENSG00000111275.12	12	111766886	111766887	0.057349	rs653178	-12.21	rs609230	0.0704	-6.91	6.811	206	206	susie	0.076	9.6e-12	-5.96661	2.42e-09
lymphocytic_thyroiditis	mixed_ancestry	ENSG00000111300	10	NAA25	ensembl_havana	protein_coding	GTExv8.ALL.Thyroid	WEIGHTS/GTExv8.ALL.Thyroid/ENSG00000077549.17.wgt.RDat	ENSG00000111300.9	12	112109021	112109022	0.048885	rs11065987	-10.97	rs7294902	0.0219	4.43	6.808	182	182	susie	0.024	0.00011	6.704	2.03e-11
lymphocytic_thyroiditis	mixed_ancestry	ENSG00000135148	12	TRAFD1	ensembl_havana	protein_coding	GTExv8.ALL.Thyroid	WEIGHTS/GTExv8.ALL.Thyroid/ENSG00000077549.17.wgt.RDat	ENSG00000135148.11	12	112125500	112125501	-0.004323	rs11065987	-10.97	rs17824050	-0.00118	-2.51	4.153	188	17	enet	0.0066	0.029	-5.00173	5.68e-07
lymphocytic_thyroiditis	EUR	ENSG00000188786	10	MTF1	ensembl_havana	protein_coding	GTExv8.ALL.Thyroid	WEIGHTS/GTExv8.ALL.Thyroid/ENSG00000077549.17.wgt.RDat	ENSG00000188786.9	1	37859619	37859620	0.062196	rs2291297	5.65	rs3748682	0.0569	6.16	5.259	458	17	enet	0.058	3.5e-09	5.15	2.61e-07
lymphocytic_thyroiditis	EUR	ENSG00000183386	11	FHL3	ensembl_havana	protein_coding	GTExv8.ALL.Thyroid	WEIGHTS/GTExv8.ALL.Thyroid/ENSG00000077549.17.wgt.RDat	ENSG00000183386.9	1	38005605	38005606	0.205495	rs2291297	5.65	rs2170169	0.211	11.27	-4.849	465	465	susie	0.23	7.2e-34	-4.8	1.59e-06
lymphocytic_thyroiditis	EUR	ENSG00000183520	12	UTP11	ensembl_havana	protein_coding	GTExv8.ALL.Thyroid	WEIGHTS/GTExv8.ALL.Thyroid/ENSG00000077549.17.wgt.RDat	ENSG00000183520.11	1	38009257	38009258	0.104452	rs2291297	5.65	rs12138115	0.0569	6.55	-5.076	463	3	lasso	0.077	8.8e-12	-4.87	1.12e-06
lymphocytic_thyroiditis	EUR	ENSG00000134215	16	VAV3	ensembl_havana	protein_coding	GTExv8.ALL.Thyroid	WEIGHTS/GTExv8.ALL.Thyroid/ENSG00000077549.17.wgt.RDat	ENSG00000134215.15	1	107965143	107965144	0.402737	rs4915076	-11.9	rs4915076	0.337	14.12	-11.899	463	19	enet	0.35	6.4e-55	-11.7	7.78e-32
lymphocytic_thyroiditis	EUR	ENSG00000116793	16	PHTF1	ensembl_havana	protein_coding	GTExv8.ALL.Thyroid	WEIGHTS/GTExv8.ALL.Thyroid/ENSG00000077549.17.wgt.RDat	ENSG00000116793.15	1	113759488	113759489	0.080354	rs6679677	-19.61	rs1217413	0.0126	-4.69	-9.511	493	493	susie	0.026	6e-05	7.62	2.47e-14
lymphocytic_thyroiditis	EUR	ENSG00000081019	14	RSBN1	ensembl_havana	protein_coding	GTExv8.ALL.Thyroid	WEIGHTS/GTExv8.ALL.Thyroid/ENSG00000077549.17.wgt.RDat	ENSG00000081019.13	1	113812377	113812378	0.034342	rs6679677	-19.61	rs3789598	0.0189	-4.34	-8.678	483	1	top1	0.019	0.00055	8.68	4.03e-18
lymphocytic_thyroiditis	EUR	ENSG00000188761	13	BCL2L15	ensembl_havana	protein_coding	GTExv8.ALL.Thyroid	WEIGHTS/GTExv8.ALL.Thyroid/ENSG00000077549.17.wgt.RDat	ENSG00000188761.11	1	113887546	113887547	0.037006	rs6679677	-19.61	rs1217397	0.0114	-3.83	5.605	473	1	top1	0.011	0.006	-5.6	2.08e-08
lymphocytic_thyroiditis	EUR	ENSG00000118655	8	DCLRE1B	ensembl_havana	protein_coding	GTExv8.ALL.Thyroid	WEIGHTS/GTExv8.ALL.Thyroid/ENSG00000077549.17.wgt.RDat	ENSG00000118655.4	1	113905201	113905202	0.024186	rs6679677	-19.61	rs10776775	0.0186	-4.27	-9.592	468	1	top1	0.019	0.00062	9.59	8.64e-22
lymphocytic_thyroiditis	EUR	ENSG00000143401	15	ANP32E	ensembl_havana	protein_coding	GTExv8.ALL.Thyroid	WEIGHTS/GTExv8.ALL.Thyroid/ENSG00000077549.17.wgt.RDat	ENSG00000143401.14	1	150236155	150236156	0.024401	rs12063329	4.62	rs11205354	-0.00122	3.04	3.258	232	232	susie	0.00041	0.27	4.88	1.04e-06
lymphocytic_thyroiditis	EUR	ENSG00000092969	12	TGFB2	ensembl_havana	protein_coding	GTExv8.ALL.Thyroid	WEIGHTS/GTExv8.ALL.Thyroid/ENSG00000077549.17.wgt.RDat	ENSG00000092969.11	1	218346234	218346235	0.240486	rs3009947	-7.15	rs3009935	0.117	8.29	6.85	474	30	enet	0.14	3.4e-21	7.4	1.32e-13
lymphocytic_thyroiditis	EUR	ENSG00000115705	22	TPO	ensembl_havana	protein_coding	GTExv8.ALL.Thyroid	WEIGHTS/GTExv8.ALL.Thyroid/ENSG00000077549.17.wgt.RDat	ENSG00000115705.20	2	1374222	1374223	0.549529	rs11211645	-6.537	rs11675434	0.326	14.03	-6.319	466	36	enet	0.41	1.9e-67	-6.56616	5.16e-11
lymphocytic_thyroiditis	EUR	ENSG00000168016	15	TRANK1	ensembl_havana	protein_coding	GTExv8.ALL.Thyroid	WEIGHTS/GTExv8.ALL.Thyroid/ENSG00000077549.17.wgt.RDat	ENSG00000168016.13	3	36945056	36945057	0.036405	rs7632760	5.39	rs6789043	0.0331	5.13	5.253	395	1	top1	0.033	6.8e-06	5.253	1.5e-07
lymphocytic_thyroiditis	EUR	ENSG00000178567	8	EPM2AIP1	havana	protein_coding	GTExv8.ALL.Thyroid	WEIGHTS/GTExv8.ALL.Thyroid/ENSG00000077549.17.wgt.RDat	ENSG00000178567.7	3	36993167	36993168	0.105813	rs7632760	5.39	rs6789043	0.0923	7.74	5.253	407	407	susie	0.094	3.2e-14	5.08804	3.62e-07
lymphocytic_thyroiditis	EUR	ENSG00000093167	18	LRRFIP2	ensembl_havana	protein_coding	GTExv8.ALL.Thyroid	WEIGHTS/GTExv8.ALL.Thyroid/ENSG00000077549.17.wgt.RDat	ENSG00000093167.17	3	37176531	37176532	0.407204	rs7632760	5.39	rs9869432	0.59	18.47	4.969	425	35	enet	0.62	3.9e-124	4.94699	7.54e-07
lymphocytic_thyroiditis	EUR	ENSG00000137185	13	ZSCAN9	ensembl_havana	protein_coding	GTExv8.ALL.Thyroid	WEIGHTS/GTExv8.ALL.Thyroid/ENSG00000077549.17.wgt.RDat	ENSG00000137185.11	6	28224885	28224886	0.100145	rs175597	-6.1	rs13212651	0.0401	5.57	-5.535	444	1	top1	0.04	8e-07	-5.535	3.11e-08
lymphocytic_thyroiditis	EUR	ENSG00000206503	15	HLA-A	ensembl_havana	protein_coding	GTExv8.ALL.Thyroid	WEIGHTS/GTExv8.ALL.Thyroid/ENSG00000077549.17.wgt.RDat	ENSG00000206503.12	6	29941259	29941260	0.711923	rs1736921	-3.35	rs1736921	0.0983	7.68	-3.349	39	22	enet	0.2	5.1e-30	-5.6002	2.14e-08
lymphocytic_thyroiditis	EUR	ENSG00000146112	12	PPP1R18	ensembl_havana	protein_coding	GTExv8.ALL.Thyroid	WEIGHTS/GTExv8.ALL.Thyroid/ENSG00000077549.17.wgt.RDat	ENSG00000146112.11	6	30687894	30687895	0.060999	rs3130977	-13.86	rs3130557	0.0227	-4.16	-11.564	77	1	top1	0.023	0.00017	11.564	6.27e-31
lymphocytic_thyroiditis	EUR	ENSG00000137312	15	FLOT1	ensembl_havana	protein_coding	GTExv8.ALL.Thyroid	WEIGHTS/GTExv8.ALL.Thyroid/ENSG00000077549.17.wgt.RDat	ENSG00000137312.14	6	30742732	30742733	0.281652	rs3130977	-13.86	rs3130557	0.139	9.09	-11.564	77	9	enet	0.15	8.8e-23	-9.7851	1.3e-22
lymphocytic_thyroiditis	EUR	ENSG00000168631	14	MUCL3	ensembl_havana	protein_coding	GTExv8.ALL.Thyroid	WEIGHTS/GTExv8.ALL.Thyroid/ENSG00000077549.17.wgt.RDat	ENSG00000168631.12	6	30934522	30934523	0.036991	rs3130977	-13.86	rs1265063	0.00304	-3.7	11.783	93	1	top1	0.003	0.098	-11.783	4.78e-32
lymphocytic_thyroiditis	EUR	ENSG00000196260	5	SFTA2	ensembl_havana	protein_coding	GTExv8.ALL.Thyroid	WEIGHTS/GTExv8.ALL.Thyroid/ENSG00000077549.17.wgt.RDat	ENSG00000196260.4	6	30955635	30955636	0.167377	rs3130977	-13.86	rs1265094	0.0513	-6.68	8.269	96	28	enet	0.11	5e-17	-6.9666	3.25e-12
lymphocytic_thyroiditis	EUR	ENSG00000204540	11	PSORS1C1	ensembl_havana	protein_coding	GTExv8.ALL.Thyroid	WEIGHTS/GTExv8.ALL.Thyroid/ENSG00000077549.17.wgt.RDat	ENSG00000204540.10	6	31114749	31114750	0.65777	rs3130977	-13.86	rs1042147	0.464	-16.34	-7.538	174	26	enet	0.66	2.3e-135	8.19	2.61e-16
lymphocytic_thyroiditis	EUR	ENSG00000204538	4	PSORS1C2	ensembl_havana	protein_coding	GTExv8.ALL.Thyroid	WEIGHTS/GTExv8.ALL.Thyroid/ENSG00000077549.17.wgt.RDat	ENSG00000204538.3	6	31139349	31139350	0.580762	rs3130977	-13.86	rs1042147	0.435	-15.86	-7.538	174	174	susie	0.6	2.5e-116	5.5058	3.68e-08
lymphocytic_thyroiditis	EUR	ENSG00000204536	15	CCHCR1	ensembl_havana	protein_coding	GTExv8.ALL.Thyroid	WEIGHTS/GTExv8.ALL.Thyroid/ENSG00000077549.17.wgt.RDat	ENSG00000204536.13	6	31158237	31158238	0.561216	rs3130977	-13.86	rs1265087	0.371	14.63	-7.439	174	31	enet	0.46	2.2e-79	-9.3825	6.44e-21
lymphocytic_thyroiditis	EUR	ENSG00000137310	13	TCF19	ensembl_havana	protein_coding	GTExv8.ALL.Thyroid	WEIGHTS/GTExv8.ALL.Thyroid/ENSG00000077549.17.wgt.RDat	ENSG00000137310.11	6	31158541	31158542	0.270939	rs3130977	-13.86	rs1265094	0.12	-9.31	8.269	174	174	susie	0.22	1.3e-33	-9.023	1.83e-19
lymphocytic_thyroiditis	EUR	ENSG00000204525	18	HLA-C	ensembl_havana	protein_coding	GTExv8.ALL.Thyroid	WEIGHTS/GTExv8.ALL.Thyroid/ENSG00000077549.17.wgt.RDat	ENSG00000204525.16	6	31272104	31272105	0.685973	rs3130977	-13.86	rs2523578	0.11	9.77	-6.854	205	39	enet	0.44	1.8e-73	-6.0307	1.63e-09
lymphocytic_thyroiditis	EUR	ENSG00000204516	10	MICB	ensembl_havana	protein_coding	GTExv8.ALL.Thyroid	WEIGHTS/GTExv8.ALL.Thyroid/ENSG00000077549.17.wgt.RDat	ENSG00000204516.9	6	31494880	31494881	0.441436	rs3130977	-13.86	rs2516412	0.116	9.45	-6.985	277	54	enet	0.33	1.5e-51	-7.4924	6.76e-14
lymphocytic_thyroiditis	EUR	ENSG00000198563	14	DDX39B	ensembl_havana	protein_coding	GTExv8.ALL.Thyroid	WEIGHTS/GTExv8.ALL.Thyroid/ENSG00000077549.17.wgt.RDat	ENSG00000198563.13	6	31542447	31542448	0.032393	rs3130977	-13.86	rs2071591	0.00577	-3.67	-5.991	277	2	lasso	0.0066	0.028	5.3421	9.19e-08
lymphocytic_thyroiditis	EUR	ENSG00000226979	9	LTA	ensembl_havana	protein_coding	GTExv8.ALL.Thyroid	WEIGHTS/GTExv8.ALL.Thyroid/ENSG00000077549.17.wgt.RDat	ENSG00000226979.8	6	31572053	31572054	0.035166	rs3130977	-13.86	rs3130573	-0.00116	-3.36	-5.782	290	1	top1	-0.0012	0.56	5.782	7.38e-09
lymphocytic_thyroiditis	EUR	ENSG00000204444	11	APOM	ensembl_havana	protein_coding	GTExv8.ALL.Thyroid	WEIGHTS/GTExv8.ALL.Thyroid/ENSG00000077549.17.wgt.RDat	ENSG00000204444.10	6	31655470	31655471	-0.015659	rs3117574	-12.59	rs2253044	0.00154	-2.3	7.326	242	1	top1	0.0015	0.17	-7.326	2.37e-13
lymphocytic_thyroiditis	EUR	ENSG00000204438	11	GPANK1	ensembl_havana	protein_coding	GTExv8.ALL.Thyroid	WEIGHTS/GTExv8.ALL.Thyroid/ENSG00000077549.17.wgt.RDat	ENSG00000204438.10	6	31666282	31666283	0.121599	rs3117574	-12.59	rs17201144	0.00581	4.95	0.812	242	27	enet	0.074	1.7e-11	5.4362	5.44e-08
lymphocytic_thyroiditis	EUR	ENSG00000204424	10	LY6G6F	ensembl_havana	protein_coding	GTExv8.ALL.Thyroid	WEIGHTS/GTExv8.ALL.Thyroid/ENSG00000077549.17.wgt.RDat	ENSG00000204424.9	6	31706884	31706885	0.11652	rs3117574	-12.59	rs3117572	-0.000787	2.92	6.098	242	27	enet	0.011	0.0078	5.9212	3.2e-09
lymphocytic_thyroiditis	EUR	ENSG00000204421	3	LY6G6C	ensembl_havana	protein_coding	GTExv8.ALL.Thyroid	WEIGHTS/GTExv8.ALL.Thyroid/ENSG00000077549.17.wgt.RDat	ENSG00000204421.2	6	31721844	31721845	0.041708	rs3117574	-12.59	rs1144709	0.000644	2.9	2.069	242	242	susie	0.0037	0.079	10.4582	1.34e-25
lymphocytic_thyroiditis	EUR	ENSG00000213719	8	CLIC1	ensembl_havana	protein_coding	GTExv8.ALL.Thyroid	WEIGHTS/GTExv8.ALL.Thyroid/ENSG00000077549.17.wgt.RDat	ENSG00000213719.8	6	31739762	31739763	0.021013	rs3117574	-12.59	rs2227956	-0.00171	3.3	6.263	242	2	lasso	0.0017	0.16	4.9181	8.74e-07
lymphocytic_thyroiditis	EUR	ENSG00000204410	16	MSH5	havana	protein_coding	GTExv8.ALL.Thyroid	WEIGHTS/GTExv8.ALL.Thyroid/ENSG00000077549.17.wgt.RDat	ENSG00000204410.14	6	31739947	31739948	0.11712	rs3117574	-12.59	rs389883	0.00908	-5.47	-3.138	242	242	susie	0.048	6.4e-08	11.3292	9.4e-30
lymphocytic_thyroiditis	EUR	ENSG00000228727	10	SAPCD1	ensembl_havana	protein_coding	GTExv8.ALL.Thyroid	WEIGHTS/GTExv8.ALL.Thyroid/ENSG00000077549.17.wgt.RDat	ENSG00000228727.8	6	31762834	31762835	0.00598	rs3117574	-12.59	rs7757496	-0.00164	-2.58	2.211	241	241	susie	0.00074	0.23	8.3489	6.89e-17
lymphocytic_thyroiditis	EUR	ENSG00000204385	13	SLC44A4	ensembl_havana	protein_coding	GTExv8.ALL.Thyroid	WEIGHTS/GTExv8.ALL.Thyroid/ENSG00000077549.17.wgt.RDat	ENSG00000204385.10	6	31879045	31879046	0.142619	rs3117574	-12.59	rs652888	0.0202	5.23	-7.325	226	43	enet	0.048	6.4e-08	-7.5602	4.02e-14
lymphocytic_thyroiditis	EUR	ENSG00000204371	12	EHMT2	ensembl_havana	protein_coding	GTExv8.ALL.Thyroid	WEIGHTS/GTExv8.ALL.Thyroid/ENSG00000077549.17.wgt.RDat	ENSG00000204371.11	6	31897683	31897684	0.059392	rs3117574	-12.59	rs9267659	0.000475	3.18	7.715	226	39	enet	0.0012	0.2	5.6967	1.22e-08
lymphocytic_thyroiditis	EUR	ENSG00000166278	16	C2	ensembl_havana	protein_coding	GTExv8.ALL.Thyroid	WEIGHTS/GTExv8.ALL.Thyroid/ENSG00000077549.17.wgt.RDat	ENSG00000166278.14	6	31897784	31897785	0.030632	rs3117574	-12.59	rs13199524	-0.00171	3.1	1.871	226	226	susie	0.0079	0.019	-7.0477	1.82e-12
lymphocytic_thyroiditis	EUR	ENSG00000243649	10	CFB	ensembl_havana	protein_coding	GTExv8.ALL.Thyroid	WEIGHTS/GTExv8.ALL.Thyroid/ENSG00000077549.17.wgt.RDat	ENSG00000243649.8	6	31945672	31945673	0.007888	rs3117574	-12.59	rs1150755	0.000638	-2.64	-11.201	226	2	lasso	0.0036	0.081	11.201	4.03e-29
lymphocytic_thyroiditis	EUR	ENSG00000204351	13	SKIC2	ensembl_havana	protein_coding	GTExv8.ALL.Thyroid	WEIGHTS/GTExv8.ALL.Thyroid/ENSG00000077549.17.wgt.RDat	ENSG00000204351.11	6	31959110	31959111	0.40239	rs3117574	-12.59	rs391165	0.315	13.51	5.763	222	11	lasso	0.35	5.3e-55	5.7521	8.81e-09
lymphocytic_thyroiditis	EUR	ENSG00000244731	10	C4A	ensembl_havana	protein_coding	GTExv8.ALL.Thyroid	WEIGHTS/GTExv8.ALL.Thyroid/ENSG00000077549.17.wgt.RDat	ENSG00000244731.7	6	31982023	31982024	0.418163	rs3117574	-12.59	rs1150753	0.295	-13.23	-12.421	222	29	enet	0.36	1.8e-57	13.9779	2.13e-44
lymphocytic_thyroiditis	EUR	ENSG00000168477	21	TNXB	ensembl_havana	protein_coding	GTExv8.ALL.Thyroid	WEIGHTS/GTExv8.ALL.Thyroid/ENSG00000077549.17.wgt.RDat	ENSG00000168477.17	6	32115262	32115263	0.026653	rs3117574	-12.59	rs4151651	-0.00147	-2.48	0.921	161	161	susie	-0.00048	0.4	-8.3103	9.54e-17
lymphocytic_thyroiditis	EUR	ENSG00000204308	8	RNF5	ensembl_havana	protein_coding	GTExv8.ALL.Thyroid	WEIGHTS/GTExv8.ALL.Thyroid/ENSG00000077549.17.wgt.RDat	ENSG00000204308.7	6	32178353	32178354	0.178555	rs1063355	15.8	rs1150753	0.112	-8.24	-12.421	170	170	susie	0.16	9.2e-24	10.0176	1.28e-23
lymphocytic_thyroiditis	EUR	ENSG00000204305	16	AGER	ensembl_havana	protein_coding	GTExv8.ALL.Thyroid	WEIGHTS/GTExv8.ALL.Thyroid/ENSG00000077549.17.wgt.RDat	ENSG00000204305.13	6	32184323	32184324	0.003268	rs1063355	15.8	rs9283893	0.000227	2.48	2.547	170	170	susie	0.0024	0.12	6.8215	9.01e-12
lymphocytic_thyroiditis	EUR	ENSG00000204301	6	NOTCH4	ensembl_havana	protein_coding	GTExv8.ALL.Thyroid	WEIGHTS/GTExv8.ALL.Thyroid/ENSG00000077549.17.wgt.RDat	ENSG00000204301.6	6	32224066	32224067	0.175467	rs1063355	15.8	rs674313	0.0305	-5.83	-10	170	37	enet	0.083	1.4e-12	9.8875	4.72e-23
lymphocytic_thyroiditis	EUR	ENSG00000204287	14	HLA-DRA	ensembl_havana	protein_coding	GTExv8.ALL.Thyroid	WEIGHTS/GTExv8.ALL.Thyroid/ENSG00000077549.17.wgt.RDat	ENSG00000204287.13	6	32439841	32439842	0.049121	rs1063355	15.8	rs3819720	0.00647	-4.12	-8.782	223	25	enet	0.029	2.3e-05	11.2985	1.33e-29
lymphocytic_thyroiditis	EUR	ENSG00000198502	7	HLA-DRB5	ensembl_havana	protein_coding	GTExv8.ALL.Thyroid	WEIGHTS/GTExv8.ALL.Thyroid/ENSG00000077549.17.wgt.RDat	ENSG00000198502.5	6	32530286	32530287	0.900369	rs1063355	15.8	rs9271055	0.652	19.35	8.383	262	55	enet	0.73	2.7e-165	7.5324	4.98e-14
lymphocytic_thyroiditis	EUR	ENSG00000196126	12	HLA-DRB1	ensembl_havana	protein_coding	GTExv8.ALL.Thyroid	WEIGHTS/GTExv8.ALL.Thyroid/ENSG00000077549.17.wgt.RDat	ENSG00000196126.11	6	32589847	32589848	0.481781	rs1063355	15.8	rs28366298	0.253	-12.38	-7.61	239	26	enet	0.35	3.5e-56	9.2341	2.6e-20
lymphocytic_thyroiditis	EUR	ENSG00000196735	13	HLA-DQA1	ensembl_havana	protein_coding	GTExv8.ALL.Thyroid	WEIGHTS/GTExv8.ALL.Thyroid/ENSG00000077549.17.wgt.RDat	ENSG00000196735.11	6	32628178	32628179	0.550282	rs1063355	15.8	rs17843604	0.358	14.38	13.508	220	40	enet	0.37	2.2e-59	13.6776	1.38e-42
lymphocytic_thyroiditis	EUR	ENSG00000179344	17	HLA-DQB1	ensembl_havana	protein_coding	GTExv8.ALL.Thyroid	WEIGHTS/GTExv8.ALL.Thyroid/ENSG00000077549.17.wgt.RDat	ENSG00000179344.16	6	32668382	32668383	0.813916	rs1063355	15.8	rs1063355	0.636	19.1	15.799	227	36	enet	0.69	1.3e-147	16.3293	6.11e-60
lymphocytic_thyroiditis	EUR	ENSG00000237541	4	HLA-DQA2	ensembl_havana	protein_coding	GTExv8.ALL.Thyroid	WEIGHTS/GTExv8.ALL.Thyroid/ENSG00000077549.17.wgt.RDat	ENSG00000237541.3	6	32741341	32741342	0.804825	rs1063355	15.8	rs28366298	0.494	16.86	-7.61	260	260	susie	0.69	2.2e-147	-13.0117	1.05e-38
lymphocytic_thyroiditis	EUR	ENSG00000232629	9	HLA-DQB2	ensembl_havana	protein_coding	GTExv8.ALL.Thyroid	WEIGHTS/GTExv8.ALL.Thyroid/ENSG00000077549.17.wgt.RDat	ENSG00000232629.8	6	32763533	32763534	0.795081	rs1063355	15.8	rs1063355	0.594	-18.48	15.799	260	21	enet	0.63	1.4e-126	-13.6425	2.24e-42
lymphocytic_thyroiditis	EUR	ENSG00000204264	12	PSMB8	ensembl_havana	protein_coding	GTExv8.ALL.Thyroid	WEIGHTS/GTExv8.ALL.Thyroid/ENSG00000077549.17.wgt.RDat	ENSG00000204264.8	6	32844046	32844047	0.013081	rs1063355	15.8	rs2071540	5.65e-05	-3.22	4.915	272	1	top1	5.6e-05	0.31	-4.915	8.88e-07
lymphocytic_thyroiditis	EUR	ENSG00000240065	9	PSMB9	ensembl_havana	protein_coding	GTExv8.ALL.Thyroid	WEIGHTS/GTExv8.ALL.Thyroid/ENSG00000077549.17.wgt.RDat	ENSG00000240065.7	6	32854160	32854161	0.169321	rs1063355	15.8	rs2071477	0.135	9.65	-3.743	272	17	enet	0.17	1e-24	-5.7991	6.67e-09
lymphocytic_thyroiditis	EUR	ENSG00000242574	9	HLA-DMB	ensembl_havana	protein_coding	GTExv8.ALL.Thyroid	WEIGHTS/GTExv8.ALL.Thyroid/ENSG00000077549.17.wgt.RDat	ENSG00000242574.8	6	32941069	32941070	0.11608	rs1063355	15.8	rs209473	0.00206	3.83	0.533	281	281	susie	0.026	6.6e-05	6.2364	4.48e-10
lymphocytic_thyroiditis	EUR	ENSG00000204257	15	HLA-DMA	ensembl_havana	protein_coding	GTExv8.ALL.Thyroid	WEIGHTS/GTExv8.ALL.Thyroid/ENSG00000077549.17.wgt.RDat	ENSG00000204257.14	6	32969093	32969094	0.414705	rs1063355	15.8	rs2854275	0.122	8.46	-10.382	286	56	enet	0.25	1.2e-37	-6.5722	4.96e-11
lymphocytic_thyroiditis	EUR	ENSG00000026297	17	RNASET2	ensembl_havana	protein_coding	GTExv8.ALL.Thyroid	WEIGHTS/GTExv8.ALL.Thyroid/ENSG00000077549.17.wgt.RDat	ENSG00000026297.15	6	166957183	166957184	0.166104	rs9366076	8.21	rs1819333	0.106	8.88	7.536	676	33	enet	0.12	1.2e-17	7.00289	2.51e-12
lymphocytic_thyroiditis	EUR	ENSG00000213066	14	CEP43	ensembl_havana	protein_coding	GTExv8.ALL.Thyroid	WEIGHTS/GTExv8.ALL.Thyroid/ENSG00000077549.17.wgt.RDat	ENSG00000213066.11	6	166999181	166999182	0.138558	rs9366076	8.21	rs720325	0.132	8.83	-6.265	622	6	lasso	0.14	2.9e-20	-6.54301	6.03e-11
lymphocytic_thyroiditis	EUR	ENSG00000105991	10	HOXA1	ensembl_havana	protein_coding	GTExv8.ALL.Thyroid	WEIGHTS/GTExv8.ALL.Thyroid/ENSG00000077549.17.wgt.RDat	ENSG00000105991.7	7	27095995	27095996	0.025562	rs3801803	5.3	rs10227898	0.0147	3.82	3.806	413	413	susie	0.018	0.00064	5.02788	4.96e-07
lymphocytic_thyroiditis	EUR	ENSG00000106004	5	HOXA5	ensembl_havana	protein_coding	GTExv8.ALL.Thyroid	WEIGHTS/GTExv8.ALL.Thyroid/ENSG00000077549.17.wgt.RDat	ENSG00000106004.4	7	27143667	27143668	0.051555	rs3801803	5.3	rs3801844	0.0169	4.88	5.159	390	390	susie	0.025	9.7e-05	5.13525	2.82e-07
lymphocytic_thyroiditis	EUR	ENSG00000122592	8	HOXA7	ensembl_havana	protein_coding	GTExv8.ALL.Thyroid	WEIGHTS/GTExv8.ALL.Thyroid/ENSG00000077549.17.wgt.RDat	ENSG00000122592.7	7	27157935	27157936	0.051262	rs3801803	5.3	rs3801844	0.0158	4.52	5.159	391	391	susie	0.028	3.5e-05	5.51821	3.42e-08
lymphocytic_thyroiditis	EUR	ENSG00000275342	6	PRAG1	ensembl_havana	protein_coding	GTExv8.ALL.Thyroid	WEIGHTS/GTExv8.ALL.Thyroid/ENSG00000077549.17.wgt.RDat	ENSG00000275342.4	8	8386497	8386498	0.535712	rs2976876	7.21	rs2979179	0.484	-16.7	7.184	437	31	enet	0.51	7.4e-91	-6.68115	2.37e-11
lymphocytic_thyroiditis	EUR	ENSG00000182010	11	RTKN2	ensembl_havana	protein_coding	GTExv8.ALL.Thyroid	WEIGHTS/GTExv8.ALL.Thyroid/ENSG00000077549.17.wgt.RDat	ENSG00000182010.10	10	62268706	62268707	0.105022	rs3852410	-6.55	rs3902162	0.0835	-7.08	-6.074	457	4	lasso	0.087	2.9e-13	4.92042	8.64e-07
lymphocytic_thyroiditis	EUR	ENSG00000173457	11	PPP1R14B	ensembl_havana	protein_coding	GTExv8.ALL.Thyroid	WEIGHTS/GTExv8.ALL.Thyroid/ENSG00000077549.17.wgt.RDat	ENSG00000173457.10	11	64246937	64246938	0.082237	rs479777	6.17	rs2510066	0.0528	-5.89	5.617	334	9	lasso	0.055	7.3e-09	-5.77846	7.54e-09
lymphocytic_thyroiditis	EUR	ENSG00000168071	22	CCDC88B	ensembl_havana	protein_coding	GTExv8.ALL.Thyroid	WEIGHTS/GTExv8.ALL.Thyroid/ENSG00000077549.17.wgt.RDat	ENSG00000168071.21	11	64340222	64340223	0.050328	rs479777	6.17	rs647152	0.0446	-5.48	5.547	340	1	top1	0.045	2e-07	-5.547	2.91e-08
lymphocytic_thyroiditis	EUR	ENSG00000160613	15	PCSK7	ensembl_havana	protein_coding	GTExv8.ALL.Thyroid	WEIGHTS/GTExv8.ALL.Thyroid/ENSG00000077549.17.wgt.RDat	ENSG00000160613.12	11	117232524	117232525	0.120155	rs2186844	5.6	rs17120523	0.0968	7.62	4.923	531	6	lasso	0.11	1.3e-16	5.03599	4.75e-07
lymphocytic_thyroiditis	EUR	ENSG00000135441	8	BLOC1S1	ensembl_havana	protein_coding	GTExv8.ALL.Thyroid	WEIGHTS/GTExv8.ALL.Thyroid/ENSG00000077549.17.wgt.RDat	ENSG00000135441.7	12	55716043	55716044	-0.00985	rs705704	-7.13	rs705708	0.0187	3.65	-7.128	298	1	lasso	0.022	0.00024	-7.128	1.02e-12
lymphocytic_thyroiditis	EUR	ENSG00000111540	16	RAB5B	ensembl_havana	protein_coding	GTExv8.ALL.Thyroid	WEIGHTS/GTExv8.ALL.Thyroid/ENSG00000077549.17.wgt.RDat	ENSG00000111540.15	12	55973912	55973913	0.046012	rs705704	-7.13	rs11171710	0.0251	-4.74	5.769	285	1	top1	0.025	8.1e-05	-5.769	7.97e-09
lymphocytic_thyroiditis	EUR	ENSG00000139531	13	SUOX	ensembl_havana	protein_coding	GTExv8.ALL.Thyroid	WEIGHTS/GTExv8.ALL.Thyroid/ENSG00000077549.17.wgt.RDat	ENSG00000139531.12	12	55997179	55997180	0.552013	rs705704	-7.13	rs705699	0.435	-15.88	-6.71	286	15	enet	0.47	1.6e-80	6.44928	1.12e-10
lymphocytic_thyroiditis	EUR	ENSG00000176422	14	SPRYD4	ensembl_havana	protein_coding	GTExv8.ALL.Thyroid	WEIGHTS/GTExv8.ALL.Thyroid/ENSG00000077549.17.wgt.RDat	ENSG00000176422.13	12	56468566	56468567	0.076898	rs705704	-7.13	rs705708	0.0202	4.74	-7.128	311	1	top1	0.02	0.00037	-7.128	1.02e-12
lymphocytic_thyroiditis	EUR	ENSG00000111252	11	SH2B3	ensembl_havana	protein_coding	GTExv8.ALL.Thyroid	WEIGHTS/GTExv8.ALL.Thyroid/ENSG00000077549.17.wgt.RDat	ENSG00000111252.10	12	111405947	111405948	0.01588	rs653178	-15.16	rs876312	0.00531	-3.08	4.622	225	225	susie	0.008	0.018	-7.30995	2.67e-13
lymphocytic_thyroiditis	EUR	ENSG00000204842	18	ATXN2	ensembl_havana	protein_coding	GTExv8.ALL.Thyroid	WEIGHTS/GTExv8.ALL.Thyroid/ENSG00000077549.17.wgt.RDat	ENSG00000204842.14	12	111599675	111599676	0.000655	rs653178	-15.16	rs7300860	0.00227	-1.97	5.842	217	1	top1	0.0023	0.13	-5.842	5.16e-09
lymphocytic_thyroiditis	EUR	ENSG00000089234	16	BRAP	ensembl_havana	protein_coding	GTExv8.ALL.Thyroid	WEIGHTS/GTExv8.ALL.Thyroid/ENSG00000077549.17.wgt.RDat	ENSG00000089234.15	12	111685985	111685986	0.024669	rs653178	-15.16	rs7398833	0.00465	3.69	7.11	219	13	enet	0.018	0.00075	8.82256	1.12e-18
lymphocytic_thyroiditis	EUR	ENSG00000111271	15	ACAD10	ensembl_havana	protein_coding	GTExv8.ALL.Thyroid	WEIGHTS/GTExv8.ALL.Thyroid/ENSG00000077549.17.wgt.RDat	ENSG00000111271.14	12	111686063	111686064	0.004505	rs653178	-15.16	rs11065987	0.00212	-2.96	-13.689	219	1	top1	0.0021	0.14	13.689	1.18e-42
lymphocytic_thyroiditis	EUR	ENSG00000111275	13	ALDH2	ensembl_havana	protein_coding	GTExv8.ALL.Thyroid	WEIGHTS/GTExv8.ALL.Thyroid/ENSG00000077549.17.wgt.RDat	ENSG00000111275.12	12	111766886	111766887	0.057349	rs653178	-15.16	rs609230	0.0704	-6.91	6.349	206	206	susie	0.076	9.6e-12	-6.38585	1.7e-10
lymphocytic_thyroiditis	EUR	ENSG00000111300	10	NAA25	ensembl_havana	protein_coding	GTExv8.ALL.Thyroid	WEIGHTS/GTExv8.ALL.Thyroid/ENSG00000077549.17.wgt.RDat	ENSG00000111300.9	12	112109021	112109022	0.048885	rs11065987	-13.69	rs7294902	0.0219	4.43	6.205	182	182	susie	0.024	0.00011	6.35335	2.11e-10
hypothyroidism	mixed_ancestry	ENSG00000188157	16	AGRN	ensembl_havana	protein_coding	GTExv8.ALL.Thyroid	WEIGHTS/GTExv8.ALL.Thyroid/ENSG00000077549.17.wgt.RDat	ENSG00000188157.14	1	1020122	1020123	0.118872	rs2297864	8.5	rs3128117	0.0823	-7.16	-5.799	164	3	lasso	0.088	2.4e-13	5.98	2.27e-09
hypothyroidism	mixed_ancestry	ENSG00000186891	14	TNFRSF18	ensembl_havana	protein_coding	GTExv8.ALL.Thyroid	WEIGHTS/GTExv8.ALL.Thyroid/ENSG00000077549.17.wgt.RDat	ENSG00000186891.13	1	1206690	1206691	0.141219	rs2297864	8.5	rs6697886	0.0258	-5.29	7.953	201	27	enet	0.073	3.1e-11	-6.4	1.51e-10
hypothyroidism	mixed_ancestry	ENSG00000186827	12	TNFRSF4	ensembl_havana	protein_coding	GTExv8.ALL.Thyroid	WEIGHTS/GTExv8.ALL.Thyroid/ENSG00000077549.17.wgt.RDat	ENSG00000186827.10	1	1214131	1214132	0.016086	rs2297864	8.5	rs12036216	0.0184	-3.58	6.071	201	1	top1	0.018	0.00065	-6.07	1.27e-09
hypothyroidism	mixed_ancestry	ENSG00000176022	7	B3GALT6	ensembl_havana	protein_coding	GTExv8.ALL.Thyroid	WEIGHTS/GTExv8.ALL.Thyroid/ENSG00000077549.17.wgt.RDat	ENSG00000176022.4	1	1232264	1232265	0.131795	rs2297864	8.5	rs7528416	0.0801	-7.88	6.851	202	5	lasso	0.096	1.7e-14	-7.27	3.56e-13
hypothyroidism	mixed_ancestry	ENSG00000157881	16	PANK4	ensembl_havana	protein_coding	GTExv8.ALL.Thyroid	WEIGHTS/GTExv8.ALL.Thyroid/ENSG00000077549.17.wgt.RDat	ENSG00000157881.13	1	2526627	2526628	0.055522	rs2234167	-12.28	rs260512	-0.00173	-2.78	2.042	358	358	susie	0.008	0.018	-5.15	2.66e-07
hypothyroidism	mixed_ancestry	ENSG00000142606	16	MMEL1	ensembl_havana	protein_coding	GTExv8.ALL.Thyroid	WEIGHTS/GTExv8.ALL.Thyroid/ENSG00000077549.17.wgt.RDat	ENSG00000142606.15	1	2632989	2632990	0.168263	rs2234167	-12.28	rs6698817	0.207	-11.15	7.989	357	17	enet	0.21	3.9e-31	-7.65	2.08e-14
hypothyroidism	mixed_ancestry	ENSG00000215912	13	TTC34	ensembl_havana	protein_coding	GTExv8.ALL.Thyroid	WEIGHTS/GTExv8.ALL.Thyroid/ENSG00000077549.17.wgt.RDat	ENSG00000215912.12	1	2801716	2801717	0.111837	rs2234167	-12.28	rs4648356	0.1	7.85	7.804	365	1	top1	0.1	4.4e-15	7.8	6e-15
hypothyroidism	mixed_ancestry	ENSG00000049245	13	VAMP3	ensembl_havana	protein_coding	GTExv8.ALL.Thyroid	WEIGHTS/GTExv8.ALL.Thyroid/ENSG00000077549.17.wgt.RDat	ENSG00000049245.12	1	7771268	7771269	0.185137	rs10864316	5.8	rs10864316	0.108	7.97	5.797	451	451	susie	0.11	9.9e-17	5.36	8.31e-08
hypothyroidism	mixed_ancestry	ENSG00000053371	14	AKR7A2	ensembl_havana	protein_coding	GTExv8.ALL.Thyroid	WEIGHTS/GTExv8.ALL.Thyroid/ENSG00000077549.17.wgt.RDat	ENSG00000053371.12	1	19312145	19312146	0.265083	rs12091047	-20.77	rs2227295	0.0432	-5.16	-7.809	487	1	top1	0.043	3e-07	7.81	5.76e-15
hypothyroidism	mixed_ancestry	ENSG00000040487	13	SLC66A1	ensembl_havana	protein_coding	GTExv8.ALL.Thyroid	WEIGHTS/GTExv8.ALL.Thyroid/ENSG00000077549.17.wgt.RDat	ENSG00000040487.12	1	19312325	19312326	0.287738	rs12091047	-20.77	rs214336	0.223	-11.35	-15.974	487	16	enet	0.24	1.1e-35	13.6	2.18e-42
hypothyroidism	mixed_ancestry	ENSG00000077549	19	CAPZB	ensembl_havana	protein_coding	GTExv8.ALL.Thyroid	WEIGHTS/GTExv8.ALL.Thyroid/ENSG00000077549.17.wgt.RDat	ENSG00000077549.17	1	19485538	19485539	0.364164	rs12091047	-20.77	rs4912094	0.174	-10.53	14.671	530	28	enet	0.3	3.2e-47	-24.3	3.14e-130
hypothyroidism	mixed_ancestry	ENSG00000173436	15	MICOS10	ensembl_havana	protein_coding	GTExv8.ALL.Thyroid	WEIGHTS/GTExv8.ALL.Thyroid/ENSG00000077549.17.wgt.RDat	ENSG00000173436.13	1	19596976	19596977	0.047576	rs12091047	-20.77	rs873095	0.0215	-4.32	17.288	530	1	top1	0.021	0.00025	-17.3	5.79e-67
hypothyroidism	mixed_ancestry	ENSG00000158747	15	NBL1	ensembl_havana	protein_coding	GTExv8.ALL.Thyroid	WEIGHTS/GTExv8.ALL.Thyroid/ENSG00000077549.17.wgt.RDat	ENSG00000158747.13	1	19640553	19640554	0.160174	rs12091047	-20.77	rs2088828	0.0279	-5.46	14.846	527	33	enet	0.047	1e-07	-22.5	4.77e-112
hypothyroidism	mixed_ancestry	ENSG00000142676	14	RPL11	ensembl_havana	protein_coding	GTExv8.ALL.Thyroid	WEIGHTS/GTExv8.ALL.Thyroid/ENSG00000077549.17.wgt.RDat	ENSG00000142676.12	1	23691778	23691779	0.014965	rs34570472	-6.81	rs2280437	-7.71e-05	3.71	-4.342	336	336	susie	0.0017	0.16	-5.02	5.17e-07
hypothyroidism	mixed_ancestry	ENSG00000057757	10	PITHD1	ensembl_havana	protein_coding	GTExv8.ALL.Thyroid	WEIGHTS/GTExv8.ALL.Thyroid/ENSG00000077549.17.wgt.RDat	ENSG00000057757.9	1	23778404	23778405	0.065481	rs34570472	-6.81	rs11591202	0.0475	-5.71	-6.344	349	3	lasso	0.05	3.2e-08	6.48	9.38e-11
hypothyroidism	mixed_ancestry	ENSG00000117305	15	HMGCL	ensembl_havana	protein_coding	GTExv8.ALL.Thyroid	WEIGHTS/GTExv8.ALL.Thyroid/ENSG00000077549.17.wgt.RDat	ENSG00000117305.14	1	23838619	23838620	0.090374	rs34570472	-6.81	rs974698	0.0978	7.97	-4.932	361	361	susie	0.1	4.8e-15	-4.76	1.93e-06
hypothyroidism	mixed_ancestry	ENSG00000204160	12	ZDHHC18	ensembl_havana	protein_coding	GTExv8.ALL.Thyroid	WEIGHTS/GTExv8.ALL.Thyroid/ENSG00000077549.17.wgt.RDat	ENSG00000204160.11	1	26826709	26826710	0.217631	rs35015532	-6.33	rs34204245	0.227	11.74	-5.669	276	6	lasso	0.23	1.4e-34	-5.58	2.35e-08
hypothyroidism	mixed_ancestry	ENSG00000253368	5	TRNP1	ensembl_havana	protein_coding	GTExv8.ALL.Thyroid	WEIGHTS/GTExv8.ALL.Thyroid/ENSG00000077549.17.wgt.RDat	ENSG00000253368.3	1	26993706	26993707	0.062196	rs737465	-6.13	rs35308549	0.00574	-4.24	-2.602	244	10	enet	0.014	0.0022	5.26	1.4e-07
hypothyroidism	mixed_ancestry	ENSG00000130770	18	ATP5IF1	ensembl_havana	protein_coding	GTExv8.ALL.Thyroid	WEIGHTS/GTExv8.ALL.Thyroid/ENSG00000077549.17.wgt.RDat	ENSG00000130770.17	1	28236108	28236109	0.497954	rs510379	6.41	rs905909	0.42	-15.7	5.615	243	23	enet	0.44	1.5e-73	-5.3	1.18e-07
hypothyroidism	mixed_ancestry	ENSG00000185090	15	MANEAL	ensembl_havana	protein_coding	GTExv8.ALL.Thyroid	WEIGHTS/GTExv8.ALL.Thyroid/ENSG00000077549.17.wgt.RDat	ENSG00000185090.14	1	37793801	37793802	0.044999	rs28739509	11.33	rs28477803	0.00277	-3.74	-4.902	453	453	susie	0.014	0.0026	5.79	7.02e-09
hypothyroidism	mixed_ancestry	ENSG00000188786	10	MTF1	ensembl_havana	protein_coding	GTExv8.ALL.Thyroid	WEIGHTS/GTExv8.ALL.Thyroid/ENSG00000077549.17.wgt.RDat	ENSG00000188786.9	1	37859619	37859620	0.062196	rs28739509	11.33	rs3748682	0.0569	6.16	11.287	458	17	enet	0.058	3.5e-09	9.73	2.33e-22
hypothyroidism	mixed_ancestry	ENSG00000204084	14	INPP5B	ensembl_havana	protein_coding	GTExv8.ALL.Thyroid	WEIGHTS/GTExv8.ALL.Thyroid/ENSG00000077549.17.wgt.RDat	ENSG00000204084.12	1	37947056	37947057	0.381203	rs28739509	11.33	rs4653329	0.251	12.07	-4.787	461	461	susie	0.32	7.2e-50	-7.72	1.12e-14
hypothyroidism	mixed_ancestry	ENSG00000183431	12	SF3A3	ensembl_havana	protein_coding	GTExv8.ALL.Thyroid	WEIGHTS/GTExv8.ALL.Thyroid/ENSG00000077549.17.wgt.RDat	ENSG00000183431.11	1	37990920	37990921	0.280813	rs28739509	11.33	rs7366048	0.302	13.19	-7.615	469	469	susie	0.31	1.8e-47	-7.64	2.21e-14
hypothyroidism	mixed_ancestry	ENSG00000183386	11	FHL3	ensembl_havana	protein_coding	GTExv8.ALL.Thyroid	WEIGHTS/GTExv8.ALL.Thyroid/ENSG00000077549.17.wgt.RDat	ENSG00000183386.9	1	38005605	38005606	0.205495	rs28739509	11.33	rs2170169	0.211	11.27	-7.512	465	465	susie	0.23	7.2e-34	-7.79	6.7e-15
hypothyroidism	mixed_ancestry	ENSG00000183520	12	UTP11	ensembl_havana	protein_coding	GTExv8.ALL.Thyroid	WEIGHTS/GTExv8.ALL.Thyroid/ENSG00000077549.17.wgt.RDat	ENSG00000183520.11	1	38009257	38009258	0.104452	rs28739509	11.33	rs12138115	0.0569	6.55	-9.533	463	3	lasso	0.077	8.8e-12	-7.96	1.73e-15
hypothyroidism	mixed_ancestry	ENSG00000142945	13	KIF2C	ensembl_havana	protein_coding	GTExv8.ALL.Thyroid	WEIGHTS/GTExv8.ALL.Thyroid/ENSG00000077549.17.wgt.RDat	ENSG00000142945.12	1	44739817	44739818	0.090099	rs3795720	6.3	rs6676749	0.0558	-6.4	4.506	365	365	susie	0.063	5.9e-10	-4.89	9.99e-07
hypothyroidism	mixed_ancestry	ENSG00000070785	17	EIF2B3	ensembl_havana	protein_coding	GTExv8.ALL.Thyroid	WEIGHTS/GTExv8.ALL.Thyroid/ENSG00000077549.17.wgt.RDat	ENSG00000070785.16	1	44986721	44986722	0.075475	rs3795720	6.3	rs263966	0.0512	5.74	6.126	317	19	enet	0.06	1.6e-09	5.55	2.82e-08
hypothyroidism	mixed_ancestry	ENSG00000162599	18	NFIA	ensembl_havana	protein_coding	GTExv8.ALL.Thyroid	WEIGHTS/GTExv8.ALL.Thyroid/ENSG00000077549.17.wgt.RDat	ENSG00000162599.15	1	60865258	60865259	0.00828	rs334716	8.38	rs3748543	0.00792	-3.08	7.898	455	1	top1	0.0079	0.019	-7.9	2.83e-15
hypothyroidism	mixed_ancestry	ENSG00000162613	18	FUBP1	ensembl_havana	protein_coding	GTExv8.ALL.Thyroid	WEIGHTS/GTExv8.ALL.Thyroid/ENSG00000077549.17.wgt.RDat	ENSG00000162613.16	1	77979109	77979110	0.145321	rs17391694	-7.12	rs17391694	0.077	-7.02	-7.122	332	1	top1	0.077	7.9e-12	7.12	1.06e-12
hypothyroidism	mixed_ancestry	ENSG00000134215	16	VAV3	ensembl_havana	protein_coding	GTExv8.ALL.Thyroid	WEIGHTS/GTExv8.ALL.Thyroid/ENSG00000077549.17.wgt.RDat	ENSG00000134215.15	1	107965143	107965144	0.402737	rs4915076	-37.75	rs4915076	0.337	14.12	-37.749	463	19	enet	0.35	6.4e-55	-38.6	0
hypothyroidism	mixed_ancestry	ENSG00000134243	12	SORT1	ensembl_havana	protein_coding	GTExv8.ALL.Thyroid	WEIGHTS/GTExv8.ALL.Thyroid/ENSG00000077549.17.wgt.RDat	ENSG00000134243.11	1	109397950	109397951	0.011515	rs500117	7.11	rs12039964	-0.00103	-3.04	-5.481	419	1	top1	-0.001	0.52	5.48	4.23e-08
hypothyroidism	mixed_ancestry	ENSG00000116793	16	PHTF1	ensembl_havana	protein_coding	GTExv8.ALL.Thyroid	WEIGHTS/GTExv8.ALL.Thyroid/ENSG00000077549.17.wgt.RDat	ENSG00000116793.15	1	113759488	113759489	0.080354	rs1230666	-37.75	rs1217413	0.0126	-4.69	-25.245	493	493	susie	0.026	6e-05	16.7	2.14e-62
hypothyroidism	mixed_ancestry	ENSG00000081019	14	RSBN1	ensembl_havana	protein_coding	GTExv8.ALL.Thyroid	WEIGHTS/GTExv8.ALL.Thyroid/ENSG00000077549.17.wgt.RDat	ENSG00000081019.13	1	113812377	113812378	0.034342	rs1230666	-37.75	rs3789598	0.0189	-4.34	-21.979	483	1	top1	0.019	0.00055	22	4.57e-107
hypothyroidism	mixed_ancestry	ENSG00000188761	13	BCL2L15	ensembl_havana	protein_coding	GTExv8.ALL.Thyroid	WEIGHTS/GTExv8.ALL.Thyroid/ENSG00000077549.17.wgt.RDat	ENSG00000188761.11	1	113887546	113887547	0.037006	rs1230666	-37.75	rs1217397	0.0114	-3.83	11.565	473	1	top1	0.011	0.006	-11.6	6.2e-31
hypothyroidism	mixed_ancestry	ENSG00000118655	8	DCLRE1B	ensembl_havana	protein_coding	GTExv8.ALL.Thyroid	WEIGHTS/GTExv8.ALL.Thyroid/ENSG00000077549.17.wgt.RDat	ENSG00000118655.4	1	113905201	113905202	0.024186	rs1230666	-37.75	rs10776775	0.0186	-4.27	-23.577	468	1	top1	0.019	0.00062	23.6	6.64e-123
hypothyroidism	mixed_ancestry	ENSG00000116774	12	OLFML3	ensembl_havana	protein_coding	GTExv8.ALL.Thyroid	WEIGHTS/GTExv8.ALL.Thyroid/ENSG00000077549.17.wgt.RDat	ENSG00000116774.11	1	113979390	113979391	0.221054	rs1230666	-37.75	rs4381184	0.0903	-7.38	8.618	471	471	susie	0.09	1.1e-13	-8.26	1.52e-16
hypothyroidism	mixed_ancestry	ENSG00000270882	3	H4C14	ensembl_havana	protein_coding	GTExv8.ALL.Thyroid	WEIGHTS/GTExv8.ALL.Thyroid/ENSG00000077549.17.wgt.RDat	ENSG00000270882.2	1	149832658	149832659	0.031099	rs12138787	6.62	rs3106121	0.0144	-4.14	4.15	114	2	lasso	0.017	0.0011	-5.51	3.61e-08
hypothyroidism	mixed_ancestry	ENSG00000143401	15	ANP32E	ensembl_havana	protein_coding	GTExv8.ALL.Thyroid	WEIGHTS/GTExv8.ALL.Thyroid/ENSG00000077549.17.wgt.RDat	ENSG00000143401.14	1	150236155	150236156	0.024401	rs12138787	6.62	rs11205354	-0.00122	3.04	4.854	232	232	susie	0.00041	0.27	5.94	2.92e-09
hypothyroidism	mixed_ancestry	ENSG00000118292	9	C1orf54	ensembl_havana	protein_coding	GTExv8.ALL.Thyroid	WEIGHTS/GTExv8.ALL.Thyroid/ENSG00000077549.17.wgt.RDat	ENSG00000118292.8	1	150268566	150268567	0.088912	rs12138787	6.62	rs751931	0.0189	-5.2	-4.115	242	6	lasso	0.037	2.2e-06	5.75	9.04e-09
hypothyroidism	mixed_ancestry	ENSG00000143457	11	GOLPH3L	ensembl_havana	protein_coding	GTExv8.ALL.Thyroid	WEIGHTS/GTExv8.ALL.Thyroid/ENSG00000077549.17.wgt.RDat	ENSG00000143457.10	1	150697143	150697144	-0.033603	rs12138787	6.62	rs3738480	0.00488	2.98	4.86	301	1	top1	0.0049	0.052	4.86	1.17e-06
hypothyroidism	mixed_ancestry	ENSG00000143452	16	HORMAD1	ensembl_havana	protein_coding	GTExv8.ALL.Thyroid	WEIGHTS/GTExv8.ALL.Thyroid/ENSG00000077549.17.wgt.RDat	ENSG00000143452.15	1	150720887	150720888	0.116413	rs12138787	6.62	rs12402939	0.169	10.18	4.996	300	300	susie	0.17	3.2e-25	5.15	2.67e-07
hypothyroidism	mixed_ancestry	ENSG00000143409	18	MINDY1	ensembl_havana	protein_coding	GTExv8.ALL.Thyroid	WEIGHTS/GTExv8.ALL.Thyroid/ENSG00000077549.17.wgt.RDat	ENSG00000143409.15	1	151008374	151008375	0.008197	rs10305724	6.61	rs12132918	-0.00162	2.83	5.955	306	306	susie	-0.0013	0.63	6.31	2.84e-10
hypothyroidism	mixed_ancestry	ENSG00000163159	15	VPS72	ensembl_havana	protein_coding	GTExv8.ALL.Thyroid	WEIGHTS/GTExv8.ALL.Thyroid/ENSG00000077549.17.wgt.RDat	ENSG00000163159.12	1	151195320	151195321	0.00744	rs10305724	6.61	rs10305649	-0.000348	-2.8	-1.233	302	302	susie	-2.4e-05	0.32	5.27	1.35e-07
hypothyroidism	mixed_ancestry	ENSG00000143393	17	PI4KB	ensembl_havana	protein_coding	GTExv8.ALL.Thyroid	WEIGHTS/GTExv8.ALL.Thyroid/ENSG00000077549.17.wgt.RDat	ENSG00000143393.16	1	151327714	151327715	0.016573	rs7540530	5.9	rs6587577	-0.00127	3.23	4.821	317	2	lasso	0.0014	0.18	4.75	2e-06
hypothyroidism	mixed_ancestry	ENSG00000132677	13	RHBG	ensembl_havana	protein_coding	GTExv8.ALL.Thyroid	WEIGHTS/GTExv8.ALL.Thyroid/ENSG00000077549.17.wgt.RDat	ENSG00000132677.12	1	156369211	156369212	0.019661	rs7534418	-9.63	rs750439	-0.00164	-2.77	3.676	404	404	susie	-0.0015	0.7	-5.56	2.78e-08
hypothyroidism	mixed_ancestry	ENSG00000143303	12	METTL25B	ensembl_havana	protein_coding	GTExv8.ALL.Thyroid	WEIGHTS/GTExv8.ALL.Thyroid/ENSG00000077549.17.wgt.RDat	ENSG00000143303.11	1	156728799	156728800	0.129936	rs7534418	-9.63	rs12161427	0.0641	6.63	-5.589	443	443	susie	0.068	1.6e-10	-5.62	1.86e-08
hypothyroidism	mixed_ancestry	ENSG00000198400	14	NTRK1	ensembl_havana	protein_coding	GTExv8.ALL.Thyroid	WEIGHTS/GTExv8.ALL.Thyroid/ENSG00000077549.17.wgt.RDat	ENSG00000198400.11	1	156815639	156815640	0.016041	rs7534418	-9.63	rs1800600	0.00258	3.78	-9.376	450	4	lasso	0.0055	0.042	-8.99	2.57e-19
hypothyroidism	mixed_ancestry	ENSG00000027869	13	SH2D2A	ensembl_havana	protein_coding	GTExv8.ALL.Thyroid	WEIGHTS/GTExv8.ALL.Thyroid/ENSG00000077549.17.wgt.RDat	ENSG00000027869.11	1	156816861	156816862	-0.016032	rs7534418	-9.63	rs926103	0.0199	-3.91	-7.413	449	1	top1	0.02	0.00041	7.41	1.23e-13
hypothyroidism	mixed_ancestry	ENSG00000143297	19	FCRL5	ensembl_havana	protein_coding	GTExv8.ALL.Thyroid	WEIGHTS/GTExv8.ALL.Thyroid/ENSG00000077549.17.wgt.RDat	ENSG00000143297.18	1	157552519	157552520	0.027672	rs7522061	-11.68	rs12749996	-0.00148	-3.23	0.546	500	500	susie	0.00019	0.29	-5.99	2.07e-09
hypothyroidism	mixed_ancestry	ENSG00000160856	21	FCRL3	ensembl_havana	protein_coding	GTExv8.ALL.Thyroid	WEIGHTS/GTExv8.ALL.Thyroid/ENSG00000077549.17.wgt.RDat	ENSG00000160856.20	1	157700856	157700857	0.146038	rs7522061	-11.68	rs7522061	0.0509	6.17	-11.675	527	1	top1	0.051	2.8e-08	-11.7	1.71e-31
hypothyroidism	mixed_ancestry	ENSG00000132704	16	FCRL2	ensembl_havana	protein_coding	GTExv8.ALL.Thyroid	WEIGHTS/GTExv8.ALL.Thyroid/ENSG00000077549.17.wgt.RDat	ENSG00000132704.15	1	157777131	157777132	0.011124	rs7522061	-11.68	rs1999793	0.0012	3.3	-5.242	512	1	lasso	0.0083	0.016	-5.24	1.59e-07
hypothyroidism	mixed_ancestry	ENSG00000162753	13	SLC9C2	ensembl_havana	protein_coding	GTExv8.ALL.Thyroid	WEIGHTS/GTExv8.ALL.Thyroid/ENSG00000077549.17.wgt.RDat	ENSG00000162753.11	1	173602770	173602771	0.171303	rs16845585	-6.65	rs1475306	0.0992	8.68	5.612	282	9	lasso	0.16	5.1e-24	5.2	1.96e-07
hypothyroidism	mixed_ancestry	ENSG00000117601	15	SERPINC1	ensembl_havana	protein_coding	GTExv8.ALL.Thyroid	WEIGHTS/GTExv8.ALL.Thyroid/ENSG00000077549.17.wgt.RDat	ENSG00000117601.13	1	173917377	173917378	0.185409	rs7534736	-6.02	rs16846667	0.0909	7.88	5.113	246	246	susie	0.097	1.5e-14	4.96	7.08e-07
hypothyroidism	mixed_ancestry	ENSG00000120333	4	MRPS14	ensembl_havana	protein_coding	GTExv8.ALL.Thyroid	WEIGHTS/GTExv8.ALL.Thyroid/ENSG00000077549.17.wgt.RDat	ENSG00000120333.4	1	175023424	175023425	0.044325	rs16847563	6.37	rs1034462	0.0509	-6.13	-4.919	438	1	top1	0.051	2.7e-08	4.92	8.7e-07
hypothyroidism	mixed_ancestry	ENSG00000118197	14	DDX59	ensembl_havana	protein_coding	GTExv8.ALL.Thyroid	WEIGHTS/GTExv8.ALL.Thyroid/ENSG00000077549.17.wgt.RDat	ENSG00000118197.13	1	200669968	200669969	0.402814	rs12733378	-7.3	rs12126676	0.297	-13.18	-7.093	539	24	enet	0.35	2.4e-56	6.72	1.86e-11
hypothyroidism	mixed_ancestry	ENSG00000118200	16	CAMSAP2	ensembl_havana	protein_coding	GTExv8.ALL.Thyroid	WEIGHTS/GTExv8.ALL.Thyroid/ENSG00000077549.17.wgt.RDat	ENSG00000118200.14	1	200739557	200739558	0.064073	rs12733378	-7.3	rs12744809	0.00337	4.53	-5.499	549	19	enet	0.012	0.0051	-6.81	9.58e-12
hypothyroidism	mixed_ancestry	ENSG00000257315	4	ZBED6	ensembl_havana	protein_coding	GTExv8.ALL.Thyroid	WEIGHTS/GTExv8.ALL.Thyroid/ENSG00000077549.17.wgt.RDat	ENSG00000257315.2	1	203795794	203795795	0.0288	rs4951011	-5.84	rs12410049	-0.00163	3.55	-4.885	492	4	lasso	0.0032	0.093	-4.89	9.87e-07
hypothyroidism	mixed_ancestry	ENSG00000162889	11	MAPKAPK2	ensembl_havana	protein_coding	GTExv8.ALL.Thyroid	WEIGHTS/GTExv8.ALL.Thyroid/ENSG00000077549.17.wgt.RDat	ENSG00000162889.10	1	206684943	206684944	0.021307	rs12129405	-8.81	rs3762344	0.000479	3.06	-7.016	370	1	lasso	0.0074	0.022	-7.02	2.28e-12
hypothyroidism	mixed_ancestry	ENSG00000142224	18	IL19	ensembl_havana	protein_coding	GTExv8.ALL.Thyroid	WEIGHTS/GTExv8.ALL.Thyroid/ENSG00000077549.17.wgt.RDat	ENSG00000142224.15	1	206798869	206798870	0.031814	rs12129405	-8.81	rs1518111	-0.00167	-3.19	2.197	407	3	lasso	-0.0007	0.44	-5.03	4.91e-07
hypothyroidism	mixed_ancestry	ENSG00000162892	16	IL24	ensembl_havana	protein_coding	GTExv8.ALL.Thyroid	WEIGHTS/GTExv8.ALL.Thyroid/ENSG00000077549.17.wgt.RDat	ENSG00000162892.15	1	206897442	206897443	0.074597	rs12129405	-8.81	rs1150255	0.0505	6.07	-7.051	440	440	susie	0.057	3.7e-09	-6.73	1.74e-11
hypothyroidism	mixed_ancestry	ENSG00000162894	12	FCMR	ensembl_havana	protein_coding	GTExv8.ALL.Thyroid	WEIGHTS/GTExv8.ALL.Thyroid/ENSG00000077549.17.wgt.RDat	ENSG00000162894.11	1	206923246	206923247	0.028242	rs12129405	-8.81	rs2275529	0.00394	3.61	-6.161	443	1	top1	0.0039	0.071	-6.16	7.23e-10
hypothyroidism	mixed_ancestry	ENSG00000162896	6	PIGR	ensembl_havana	protein_coding	GTExv8.ALL.Thyroid	WEIGHTS/GTExv8.ALL.Thyroid/ENSG00000077549.17.wgt.RDat	ENSG00000162896.5	1	206946465	206946466	0.033192	rs12129405	-8.81	rs12119983	0.0184	4.88	-5.872	436	4	lasso	0.02	0.00038	-6.56	5.36e-11
hypothyroidism	mixed_ancestry	ENSG00000182795	13	C1orf116	ensembl_havana	protein_coding	GTExv8.ALL.Thyroid	WEIGHTS/GTExv8.ALL.Thyroid/ENSG00000077549.17.wgt.RDat	ENSG00000182795.12	1	207032755	207032756	0.067742	rs12129405	-8.81	rs2791708	0.0482	6.06	-7.743	409	1	top1	0.048	6.4e-08	-7.74	9.71e-15
hypothyroidism	mixed_ancestry	ENSG00000117697	15	NSL1	ensembl_havana	protein_coding	GTExv8.ALL.Thyroid	WEIGHTS/GTExv8.ALL.Thyroid/ENSG00000077549.17.wgt.RDat	ENSG00000117697.14	1	212791781	212791782	0.103177	rs2501849	-6.18	rs10863988	0.0739	6.93	4.645	413	20	enet	0.083	1.2e-12	5.73	9.77e-09
hypothyroidism	mixed_ancestry	ENSG00000092969	12	TGFB2	ensembl_havana	protein_coding	GTExv8.ALL.Thyroid	WEIGHTS/GTExv8.ALL.Thyroid/ENSG00000077549.17.wgt.RDat	ENSG00000092969.11	1	218346234	218346235	0.240486	rs2799103	4.89	rs3009935	0.117	8.29	4.675	474	30	enet	0.14	3.4e-21	5.71	1.16e-08
hypothyroidism	mixed_ancestry	ENSG00000035115	22	SH3YL1	ensembl_havana	protein_coding	GTExv8.ALL.Thyroid	WEIGHTS/GTExv8.ALL.Thyroid/ENSG00000077549.17.wgt.RDat	ENSG00000035115.21	2	266397	266398	0.371311	rs6721594	5.75	rs17713729	0.458	-16.26	5.365	373	1	top1	0.46	1.9e-78	-5.37	8.09e-08
hypothyroidism	mixed_ancestry	ENSG00000115705	22	TPO	ensembl_havana	protein_coding	GTExv8.ALL.Thyroid	WEIGHTS/GTExv8.ALL.Thyroid/ENSG00000077549.17.wgt.RDat	ENSG00000115705.20	2	1374222	1374223	0.549529	rs11211645	-32.13	rs11675434	0.326	14.03	-31.876	466	36	enet	0.41	1.9e-67	-31.8	1.96e-221
hypothyroidism	mixed_ancestry	ENSG00000143970	18	ASXL2	ensembl_havana	protein_coding	GTExv8.ALL.Thyroid	WEIGHTS/GTExv8.ALL.Thyroid/ENSG00000077549.17.wgt.RDat	ENSG00000143970.16	2	25878515	25878516	0.284625	rs17047144	-6.62	rs11884158	0.149	9.46	-6.599	277	277	susie	0.15	2e-22	-6.6	4.25e-11
hypothyroidism	mixed_ancestry	ENSG00000152518	8	ZFP36L2	ensembl_havana	protein_coding	GTExv8.ALL.Thyroid	WEIGHTS/GTExv8.ALL.Thyroid/ENSG00000077549.17.wgt.RDat	ENSG00000152518.7	2	43226608	43226609	0.029586	rs13026309	10.14	rs7567607	0.00145	-3.68	8.028	496	4	lasso	0.005	0.049	-8.88	6.89e-19
hypothyroidism	mixed_ancestry	ENSG00000115970	19	THADA	ensembl_havana	protein_coding	GTExv8.ALL.Thyroid	WEIGHTS/GTExv8.ALL.Thyroid/ENSG00000077549.17.wgt.RDat	ENSG00000115970.18	2	43596045	43596046	0.058367	rs13026309	10.14	rs7561670	0.0084	-4.44	-5.611	477	477	susie	0.0087	0.014	5.76	8.32e-09
hypothyroidism	mixed_ancestry	ENSG00000223658	8	C1GALT1C1L	ensembl_havana	protein_coding	GTExv8.ALL.Thyroid	WEIGHTS/GTExv8.ALL.Thyroid/ENSG00000077549.17.wgt.RDat	ENSG00000223658.7	2	43676321	43676322	0.035015	rs13026309	10.14	rs17335631	0.00428	3.63	-4.819	490	1	top1	0.0043	0.063	-4.82	1.44e-06
hypothyroidism	mixed_ancestry	ENSG00000138035	15	PNPT1	ensembl_havana	protein_coding	GTExv8.ALL.Thyroid	WEIGHTS/GTExv8.ALL.Thyroid/ENSG00000077549.17.wgt.RDat	ENSG00000138035.14	2	55693909	55693910	0.089111	rs10496044	-6.29	rs7586124	0.0247	-4.92	-5.344	450	450	susie	0.029	2.6e-05	5.67	1.39e-08
hypothyroidism	mixed_ancestry	ENSG00000237651	8	C2orf74	ensembl_havana	protein_coding	GTExv8.ALL.Thyroid	WEIGHTS/GTExv8.ALL.Thyroid/ENSG00000077549.17.wgt.RDat	ENSG00000237651.6	2	61145067	61145068	0.800101	rs7608910	-5.9	rs720201	0.783	21.19	-4.754	314	1	top1	0.78	2.5e-192	-4.75	1.99e-06
hypothyroidism	mixed_ancestry	ENSG00000153107	13	ANAPC1	ensembl_havana	protein_coding	GTExv8.ALL.Thyroid	WEIGHTS/GTExv8.ALL.Thyroid/ENSG00000077549.17.wgt.RDat	ENSG00000153107.11	2	111884689	111884690	0.095469	rs10178648	5.13	rs6541916	0.0323	5.53	4.402	309	4	lasso	0.036	2.5e-06	4.85	1.25e-06
hypothyroidism	mixed_ancestry	ENSG00000125618	18	PAX8	ensembl_havana	protein_coding	GTExv8.ALL.Thyroid	WEIGHTS/GTExv8.ALL.Thyroid/ENSG00000077549.17.wgt.RDat	ENSG00000125618.16	2	113278949	113278950	0.121103	rs3748916	8.79	rs11689813	0.0689	6.64	-5.996	458	1	top1	0.069	1e-10	-6	2.02e-09
hypothyroidism	mixed_ancestry	ENSG00000177917	12	ARL6IP6	ensembl_havana	protein_coding	GTExv8.ALL.Thyroid	WEIGHTS/GTExv8.ALL.Thyroid/ENSG00000077549.17.wgt.RDat	ENSG00000177917.10	2	152717997	152717998	0.144814	rs3811568	-4.96	rs10497113	0.0805	-7.2	-4.461	450	450	susie	0.082	1.7e-12	4.77	1.83e-06
hypothyroidism	mixed_ancestry	ENSG00000136536	15	MARCHF7	ensembl_havana	protein_coding	GTExv8.ALL.Thyroid	WEIGHTS/GTExv8.ALL.Thyroid/ENSG00000077549.17.wgt.RDat	ENSG00000136536.14	2	159712456	159712457	0.112622	rs10173538	-8.34	rs17814581	0.153	9.61	2.834	446	10	lasso	0.16	3.5e-24	4.76	1.96e-06
hypothyroidism	mixed_ancestry	ENSG00000054219	11	LY75	ensembl_havana	protein_coding	GTExv8.ALL.Thyroid	WEIGHTS/GTExv8.ALL.Thyroid/ENSG00000077549.17.wgt.RDat	ENSG00000054219.10	2	159904748	159904749	0.404543	rs10173538	-8.34	rs6735923	0.283	-13.1	4.145	429	35	enet	0.38	8.2e-62	-4.87	1.1e-06
hypothyroidism	mixed_ancestry	ENSG00000153246	13	PLA2R1	ensembl_havana	protein_coding	GTExv8.ALL.Thyroid	WEIGHTS/GTExv8.ALL.Thyroid/ENSG00000077549.17.wgt.RDat	ENSG00000153246.12	2	160062609	160062610	0.193287	rs10173538	-8.34	rs2667012	0.191	-10.54	5.043	411	12	enet	0.19	5.4e-29	-4.98	6.21e-07
hypothyroidism	mixed_ancestry	ENSG00000197635	11	DPP4	ensembl_havana	protein_coding	GTExv8.ALL.Thyroid	WEIGHTS/GTExv8.ALL.Thyroid/ENSG00000077549.17.wgt.RDat	ENSG00000197635.9	2	162074541	162074542	0.080615	rs1990760	12.12	rs12692647	0.0276	4.15	7.853	300	1	top1	0.028	3.8e-05	7.85	4.06e-15
hypothyroidism	mixed_ancestry	ENSG00000115267	10	IFIH1	ensembl_havana	protein_coding	GTExv8.ALL.Thyroid	WEIGHTS/GTExv8.ALL.Thyroid/ENSG00000077549.17.wgt.RDat	ENSG00000115267.5	2	162318702	162318703	0.021955	rs1990760	12.12	rs1667597	-0.000559	3.42	5.022	260	3	lasso	0.0037	0.077	4.99	6.01e-07
hypothyroidism	mixed_ancestry	ENSG00000172845	18	SP3	ensembl_havana	protein_coding	GTExv8.ALL.Thyroid	WEIGHTS/GTExv8.ALL.Thyroid/ENSG00000077549.17.wgt.RDat	ENSG00000172845.14	2	173965701	173965702	0.090354	rs7579338	6.16	rs4325816	0.0209	-5.08	-4.676	418	418	susie	0.03	1.5e-05	4.96	7.07e-07
hypothyroidism	mixed_ancestry	ENSG00000187699	10	C2orf88	ensembl_havana	protein_coding	GTExv8.ALL.Thyroid	WEIGHTS/GTExv8.ALL.Thyroid/ENSG00000077549.17.wgt.RDat	ENSG00000187699.10	2	189879608	189879609	0.055253	rs291460	-8.09	rs291449	0.0404	-5.91	-8.078	338	9	enet	0.046	1.2e-07	6.56	5.23e-11
hypothyroidism	mixed_ancestry	ENSG00000138379	5	MSTN	ensembl_havana	protein_coding	GTExv8.ALL.Thyroid	WEIGHTS/GTExv8.ALL.Thyroid/ENSG00000077549.17.wgt.RDat	ENSG00000138379.4	2	190062728	190062729	0.066818	rs12472081	-8.98	rs16832572	0.0348	-4.73	-5.303	339	1	top1	0.035	4.1e-06	5.3	1.14e-07
hypothyroidism	mixed_ancestry	ENSG00000198130	16	HIBCH	ensembl_havana	protein_coding	GTExv8.ALL.Thyroid	WEIGHTS/GTExv8.ALL.Thyroid/ENSG00000077549.17.wgt.RDat	ENSG00000198130.15	2	190320044	190320045	0.375298	rs4853513	-12.07	rs12693568	0.433	-15.91	-7.975	338	11	enet	0.44	7.1e-75	7.97	1.54e-15
hypothyroidism	mixed_ancestry	ENSG00000151690	15	MFSD6	ensembl_havana	protein_coding	GTExv8.ALL.Thyroid	WEIGHTS/GTExv8.ALL.Thyroid/ENSG00000077549.17.wgt.RDat	ENSG00000151690.14	2	190408354	190408355	0.173715	rs4853513	-12.07	rs7721	0.0512	-7.49	6.424	340	21	enet	0.13	9.1e-19	-11.6	5.19e-31
hypothyroidism	mixed_ancestry	ENSG00000138386	17	NAB1	ensembl_havana	protein_coding	GTExv8.ALL.Thyroid	WEIGHTS/GTExv8.ALL.Thyroid/ENSG00000077549.17.wgt.RDat	ENSG00000138386.16	2	190646745	190646746	0.075005	rs4274624	-22.22	rs1558473	0.0322	-4.93	-4.047	373	18	enet	0.039	1.3e-06	5.41	6.23e-08
hypothyroidism	mixed_ancestry	ENSG00000162972	11	MAIP1	ensembl_havana	protein_coding	GTExv8.ALL.Thyroid	WEIGHTS/GTExv8.ALL.Thyroid/ENSG00000077549.17.wgt.RDat	ENSG00000162972.10	2	199955316	199955317	0.016288	rs10445792	-6.67	rs10931887	-0.000593	3.29	-6.02	369	3	lasso	4.8e-05	0.31	-5.83	5.55e-09
hypothyroidism	mixed_ancestry	ENSG00000240344	10	PPIL3	ensembl_havana	protein_coding	GTExv8.ALL.Thyroid	WEIGHTS/GTExv8.ALL.Thyroid/ENSG00000077549.17.wgt.RDat	ENSG00000240344.8	2	200889302	200889303	0.440229	rs2136600	-7.62	rs2136600	0.491	-16.81	-7.615	452	59	enet	0.51	6.4e-91	7.14	9.44e-13
hypothyroidism	mixed_ancestry	ENSG00000196290	17	NIF3L1	ensembl_havana	protein_coding	GTExv8.ALL.Thyroid	WEIGHTS/GTExv8.ALL.Thyroid/ENSG00000077549.17.wgt.RDat	ENSG00000196290.14	2	200889326	200889327	0.055635	rs2136600	-7.62	rs7606251	0.0154	-4.53	-7.451	452	1	top1	0.015	0.0017	7.45	9.26e-14
hypothyroidism	mixed_ancestry	ENSG00000119013	10	NDUFB3	ensembl_havana	protein_coding	GTExv8.ALL.Thyroid	WEIGHTS/GTExv8.ALL.Thyroid/ENSG00000077549.17.wgt.RDat	ENSG00000119013.8	2	201071432	201071433	0.037781	rs2136600	-7.62	rs6747253	0.00577	-4.1	-4.432	405	405	susie	0.0092	0.012	5.17	2.34e-07
hypothyroidism	mixed_ancestry	ENSG00000003402	21	CFLAR	ensembl_havana	protein_coding	GTExv8.ALL.Thyroid	WEIGHTS/GTExv8.ALL.Thyroid/ENSG00000077549.17.wgt.RDat	ENSG00000003402.19	2	201116103	201116104	0.03307	rs2136600	-7.62	rs12105811	0.0285	-5.01	-5.45	378	1	top1	0.028	2.9e-05	5.45	5.04e-08
hypothyroidism	mixed_ancestry	ENSG00000115461	5	IGFBP5	ensembl_havana	protein_coding	GTExv8.ALL.Thyroid	WEIGHTS/GTExv8.ALL.Thyroid/ENSG00000077549.17.wgt.RDat	ENSG00000115461.4	2	216695524	216695525	0.033816	rs13015993	13.75	rs13015993	-0.00163	-3.17	13.746	520	520	susie	0.00034	0.27	-7.62	2.54e-14
hypothyroidism	mixed_ancestry	ENSG00000118245	2	TNP1	ensembl_havana	protein_coding	GTExv8.ALL.Thyroid	WEIGHTS/GTExv8.ALL.Thyroid/ENSG00000077549.17.wgt.RDat	ENSG00000118245.2	2	216860063	216860064	0.201469	rs13015993	13.75	rs1179727	0.107	8.08	-0.737	511	511	susie	0.13	1.2e-19	-7.04	1.89e-12
hypothyroidism	mixed_ancestry	ENSG00000135913	11	USP37	ensembl_havana	protein_coding	GTExv8.ALL.Thyroid	WEIGHTS/GTExv8.ALL.Thyroid/ENSG00000077549.17.wgt.RDat	ENSG00000135913.10	2	218568360	218568361	0.127529	rs1455837	8.99	rs591573	0.117	8.76	-5.041	354	32	enet	0.12	9.7e-18	-5.31	1.07e-07
hypothyroidism	mixed_ancestry	ENSG00000163501	7	IHH	ensembl_havana	protein_coding	GTExv8.ALL.Thyroid	WEIGHTS/GTExv8.ALL.Thyroid/ENSG00000077549.17.wgt.RDat	ENSG00000163501.6	2	219060466	219060467	0.022674	rs2272019	9.99	rs6713887	0.011	-3.43	9.786	387	1	top1	0.011	0.0068	-9.79	1.29e-22
hypothyroidism	mixed_ancestry	ENSG00000213901	11	SLC23A3	ensembl_havana	protein_coding	GTExv8.ALL.Thyroid	WEIGHTS/GTExv8.ALL.Thyroid/ENSG00000077549.17.wgt.RDat	ENSG00000213901.10	2	219170094	219170095	0.074996	rs2272019	9.99	rs13029742	0.0228	5.21	6.214	357	3	lasso	0.029	2.8e-05	5.03	5.03e-07
hypothyroidism	mixed_ancestry	ENSG00000144567	11	RETREG2	ensembl_havana	protein_coding	GTExv8.ALL.Thyroid	WEIGHTS/GTExv8.ALL.Thyroid/ENSG00000077549.17.wgt.RDat	ENSG00000144567.10	2	219176331	219176332	0.099828	rs2272019	9.99	rs1127102	0.063	-6.24	7.574	355	1	top1	0.063	6.5e-10	-7.57	3.62e-14
hypothyroidism	mixed_ancestry	ENSG00000115009	13	CCL20	ensembl_havana	protein_coding	GTExv8.ALL.Thyroid	WEIGHTS/GTExv8.ALL.Thyroid/ENSG00000077549.17.wgt.RDat	ENSG00000115009.11	2	227813841	227813842	0.050977	rs11694155	-5.9	rs13034664	0.0106	-4.65	-4.915	490	1	top1	0.011	0.0079	4.91	8.88e-07
hypothyroidism	mixed_ancestry	ENSG00000172482	5	AGXT	ensembl_havana	protein_coding	GTExv8.ALL.Thyroid	WEIGHTS/GTExv8.ALL.Thyroid/ENSG00000077549.17.wgt.RDat	ENSG00000172482.4	2	240868478	240868479	0.00614	rs11680983	-8.43	rs7559564	-0.00173	3.36	6.751	484	1	lasso	0.0093	0.012	6.75	1.47e-11
hypothyroidism	mixed_ancestry	ENSG00000146205	15	ANO7	ensembl_havana	protein_coding	GTExv8.ALL.Thyroid	WEIGHTS/GTExv8.ALL.Thyroid/ENSG00000077549.17.wgt.RDat	ENSG00000146205.13	2	241188508	241188509	0.368863	rs6717283	-8.95	rs935262	0.133	-10.06	-0.598	408	51	enet	0.32	2e-49	4.83	1.37e-06
hypothyroidism	mixed_ancestry	ENSG00000168385	18	SEPTIN2	ensembl_havana	protein_coding	GTExv8.ALL.Thyroid	WEIGHTS/GTExv8.ALL.Thyroid/ENSG00000077549.17.wgt.RDat	ENSG00000168385.17	2	241315099	241315100	0.769361	rs6717283	-8.95	rs11681497	0.558	18.1	7.565	374	54	enet	0.63	2e-126	7.43	1.06e-13
hypothyroidism	mixed_ancestry	ENSG00000006607	14	FARP2	ensembl_havana	protein_coding	GTExv8.ALL.Thyroid	WEIGHTS/GTExv8.ALL.Thyroid/ENSG00000077549.17.wgt.RDat	ENSG00000006607.13	2	241356242	241356243	0.213672	rs6717283	-8.95	rs10185319	0.0687	-8.1	1.061	370	370	susie	0.18	3e-27	-5.97	2.31e-09
hypothyroidism	mixed_ancestry	ENSG00000115694	15	STK25	ensembl_havana	protein_coding	GTExv8.ALL.Thyroid	WEIGHTS/GTExv8.ALL.Thyroid/ENSG00000077549.17.wgt.RDat	ENSG00000115694.14	2	241509729	241509730	0.08265	rs6717283	-8.95	rs6717283	0.00866	3.7	-8.951	330	1	top1	0.0087	0.015	-8.95	3.52e-19
hypothyroidism	mixed_ancestry	ENSG00000176946	13	THAP4	ensembl_havana	protein_coding	GTExv8.ALL.Thyroid	WEIGHTS/GTExv8.ALL.Thyroid/ENSG00000077549.17.wgt.RDat	ENSG00000176946.11	2	241637211	241637212	0.281808	rs6717283	-8.95	rs6717283	0.21	11.05	-8.951	274	1	top1	0.21	1.9e-31	-8.95	3.52e-19
hypothyroidism	mixed_ancestry	ENSG00000168393	13	DTYMK	ensembl_havana	protein_coding	GTExv8.ALL.Thyroid	WEIGHTS/GTExv8.ALL.Thyroid/ENSG00000077549.17.wgt.RDat	ENSG00000168393.12	2	241686990	241686991	0.029419	rs6717283	-8.95	rs4247179	0.0186	4.08	3.993	238	7	enet	0.021	0.00034	7.89	3.04e-15
hypothyroidism	mixed_ancestry	ENSG00000157152	17	SYN2	ensembl_havana	protein_coding	GTExv8.ALL.Thyroid	WEIGHTS/GTExv8.ALL.Thyroid/ENSG00000077549.17.wgt.RDat	ENSG00000157152.16	3	12004401	12004402	0.193158	rs794999	-18.21	rs2618404	0.178	10.29	-14.509	552	1	top1	0.18	1.8e-26	-14.509	1.06e-47
hypothyroidism	mixed_ancestry	ENSG00000132170	24	PPARG	ensembl_havana	protein_coding	GTExv8.ALL.Thyroid	WEIGHTS/GTExv8.ALL.Thyroid/ENSG00000077549.17.wgt.RDat	ENSG00000132170.19	3	12287367	12287368	0.057124	rs794999	-18.21	rs2600262	0.0118	-4.39	-15.981	486	6	lasso	0.013	0.0035	16.5414	1.85e-61
hypothyroidism	mixed_ancestry	ENSG00000154767	16	XPC	ensembl_havana	protein_coding	GTExv8.ALL.Thyroid	WEIGHTS/GTExv8.ALL.Thyroid/ENSG00000077549.17.wgt.RDat	ENSG00000154767.14	3	14173061	14173062	0.151485	rs6785891	-5.39	rs4458353	0.0417	-7.44	4.955	584	584	susie	0.16	3.2e-23	-5.092	3.54e-07
hypothyroidism	mixed_ancestry	ENSG00000131389	18	SLC6A6	ensembl_havana	protein_coding	GTExv8.ALL.Thyroid	WEIGHTS/GTExv8.ALL.Thyroid/ENSG00000077549.17.wgt.RDat	ENSG00000131389.16	3	14402575	14402576	0.293122	rs6785891	-5.39	rs12493301	0.148	10.16	-5.333	589	38	enet	0.23	3.4e-35	-4.76986	1.84e-06
hypothyroidism	mixed_ancestry	ENSG00000168016	15	TRANK1	ensembl_havana	protein_coding	GTExv8.ALL.Thyroid	WEIGHTS/GTExv8.ALL.Thyroid/ENSG00000077549.17.wgt.RDat	ENSG00000168016.13	3	36945056	36945057	0.036405	rs3774338	11.08	rs6789043	0.0331	5.13	9.956	395	1	top1	0.033	6.8e-06	9.956	2.37e-23
hypothyroidism	mixed_ancestry	ENSG00000178567	8	EPM2AIP1	havana	protein_coding	GTExv8.ALL.Thyroid	WEIGHTS/GTExv8.ALL.Thyroid/ENSG00000077549.17.wgt.RDat	ENSG00000178567.7	3	36993167	36993168	0.105813	rs3774338	11.08	rs6789043	0.0923	7.74	9.956	407	407	susie	0.094	3.2e-14	10.0634	8.02e-24
hypothyroidism	mixed_ancestry	ENSG00000093167	18	LRRFIP2	ensembl_havana	protein_coding	GTExv8.ALL.Thyroid	WEIGHTS/GTExv8.ALL.Thyroid/ENSG00000077549.17.wgt.RDat	ENSG00000093167.17	3	37176531	37176532	0.407204	rs3774338	11.08	rs9869432	0.59	18.47	9.248	425	35	enet	0.62	3.9e-124	9.20085	3.55e-20
hypothyroidism	mixed_ancestry	ENSG00000144674	19	GOLGA4	ensembl_havana	protein_coding	GTExv8.ALL.Thyroid	WEIGHTS/GTExv8.ALL.Thyroid/ENSG00000077549.17.wgt.RDat	ENSG00000144674.16	3	37245302	37245303	0.043646	rs3774338	11.08	rs9311149	0.000229	-3.77	-9.273	422	422	susie	0.014	0.0025	9.0316	1.69e-19
hypothyroidism	mixed_ancestry	ENSG00000144655	15	CSRNP1	ensembl_havana	protein_coding	GTExv8.ALL.Thyroid	WEIGHTS/GTExv8.ALL.Thyroid/ENSG00000077549.17.wgt.RDat	ENSG00000144655.14	3	39146721	39146722	-0.000305	rs3732378	-10.61	rs3821374	0.0085	-3.47	-6.204	453	1	top1	0.0085	0.015	6.204	5.5e-10
hypothyroidism	mixed_ancestry	ENSG00000168329	14	CX3CR1	ensembl_havana	protein_coding	GTExv8.ALL.Thyroid	WEIGHTS/GTExv8.ALL.Thyroid/ENSG00000077549.17.wgt.RDat	ENSG00000168329.13	3	39281734	39281735	0.0581	rs3732378	-10.61	rs11129823	0.0257	5.25	-5.907	413	413	susie	0.036	3e-06	-5.66973	1.43e-08
hypothyroidism	mixed_ancestry	ENSG00000163818	20	LZTFL1	ensembl_havana	protein_coding	GTExv8.ALL.Thyroid	WEIGHTS/GTExv8.ALL.Thyroid/ENSG00000077549.17.wgt.RDat	ENSG00000163818.16	3	45916041	45916042	0.000781	rs12485978	-7.52	rs17714101	-0.00107	3.01	-5.757	435	1	lasso	0.0091	0.013	-5.757	8.56e-09
hypothyroidism	mixed_ancestry	ENSG00000121807	7	CCR2	ensembl_havana	protein_coding	GTExv8.ALL.Thyroid	WEIGHTS/GTExv8.ALL.Thyroid/ENSG00000077549.17.wgt.RDat	ENSG00000121807.5	3	46353733	46353734	0.027558	rs12485978	-7.52	rs3918357	0.00485	-3.73	-5.133	413	1	top1	0.0048	0.052	5.133	2.85e-07
hypothyroidism	mixed_ancestry	ENSG00000181555	22	SETD2	ensembl_havana	protein_coding	GTExv8.ALL.Thyroid	WEIGHTS/GTExv8.ALL.Thyroid/ENSG00000077549.17.wgt.RDat	ENSG00000181555.20	3	47163966	47163967	0.021218	rs11713101	-6.26	rs1872164	0.011	-3.76	-5.534	205	1	top1	0.011	0.0068	5.534	3.13e-08
hypothyroidism	mixed_ancestry	ENSG00000088727	14	KIF9	ensembl_havana	protein_coding	GTExv8.ALL.Thyroid	WEIGHTS/GTExv8.ALL.Thyroid/ENSG00000077549.17.wgt.RDat	ENSG00000088727.12	3	47283450	47283451	0.073743	rs11713101	-6.26	rs1564760	-0.000559	-2.65	-2.409	156	156	susie	-0.00034	0.37	5.23417	1.66e-07
hypothyroidism	mixed_ancestry	ENSG00000114648	12	KLHL18	ensembl_havana	protein_coding	GTExv8.ALL.Thyroid	WEIGHTS/GTExv8.ALL.Thyroid/ENSG00000077549.17.wgt.RDat	ENSG00000114648.11	3	47287219	47287220	0.1847	rs11713101	-6.26	rs13094438	0.0545	-5.91	-5.081	156	1	top1	0.055	9e-09	5.081	3.75e-07
hypothyroidism	mixed_ancestry	ENSG00000076201	16	PTPN23	ensembl_havana	protein_coding	GTExv8.ALL.Thyroid	WEIGHTS/GTExv8.ALL.Thyroid/ENSG00000077549.17.wgt.RDat	ENSG00000076201.14	3	47381010	47381011	0.019204	rs11713101	-6.26	rs2385867	0.00919	3.96	-4.805	147	147	susie	0.0094	0.012	-4.93381	8.06e-07
hypothyroidism	mixed_ancestry	ENSG00000164054	17	SHISA5	ensembl_havana	protein_coding	GTExv8.ALL.Thyroid	WEIGHTS/GTExv8.ALL.Thyroid/ENSG00000077549.17.wgt.RDat	ENSG00000164054.15	3	48504825	48504826	0.000514	rs4974080	-5.76	rs2228561	-0.00148	-2.43	1.948	248	248	susie	0.0022	0.13	-5.70209	1.18e-08
hypothyroidism	mixed_ancestry	ENSG00000213672	8	NCKIPSD	ensembl_havana	protein_coding	GTExv8.ALL.Thyroid	WEIGHTS/GTExv8.ALL.Thyroid/ENSG00000077549.17.wgt.RDat	ENSG00000213672.7	3	48686363	48686364	0.149448	rs4974080	-5.76	rs6788650	0.248	-12.04	-5.025	258	1	top1	0.25	1.4e-37	5.025	5.03e-07
hypothyroidism	mixed_ancestry	ENSG00000177479	20	ARIH2	ensembl_havana	protein_coding	GTExv8.ALL.Thyroid	WEIGHTS/GTExv8.ALL.Thyroid/ENSG00000077549.17.wgt.RDat	ENSG00000177479.19	3	48921479	48921480	0.102555	rs4974080	-5.76	rs7430198	0.17	-10.32	-5.577	260	260	susie	0.18	2.1e-26	5.49606	3.88e-08
hypothyroidism	mixed_ancestry	ENSG00000178467	18	P4HTM	ensembl_havana	protein_coding	GTExv8.ALL.Thyroid	WEIGHTS/GTExv8.ALL.Thyroid/ENSG00000077549.17.wgt.RDat	ENSG00000178467.17	3	48989988	48989989	0.172202	rs4974080	-5.76	rs6446205	0.156	-9.69	-5.643	256	1	top1	0.16	4.1e-23	5.643	1.67e-08
hypothyroidism	mixed_ancestry	ENSG00000178252	19	WDR6	ensembl_havana	protein_coding	GTExv8.ALL.Thyroid	WEIGHTS/GTExv8.ALL.Thyroid/ENSG00000077549.17.wgt.RDat	ENSG00000178252.17	3	49007154	49007155	0.078263	rs4974080	-5.76	rs4974082	0.0388	5.66	-5.517	258	258	susie	0.042	4.3e-07	-4.93558	7.99e-07
hypothyroidism	mixed_ancestry	ENSG00000178149	17	DALRD3	ensembl_havana	protein_coding	GTExv8.ALL.Thyroid	WEIGHTS/GTExv8.ALL.Thyroid/ENSG00000077549.17.wgt.RDat	ENSG00000178149.16	3	49022292	49022293	0.040561	rs4974080	-5.76	rs6779394	0.0387	-5.61	-5.171	260	260	susie	0.04	8.3e-07	5.20209	1.97e-07
hypothyroidism	mixed_ancestry	ENSG00000172046	21	USP19	ensembl_havana	protein_coding	GTExv8.ALL.Thyroid	WEIGHTS/GTExv8.ALL.Thyroid/ENSG00000077549.17.wgt.RDat	ENSG00000172046.18	3	49120937	49120938	0.010264	rs4974080	-5.76	rs13098087	-0.00163	2.89	0.559	257	257	susie	-0.0013	0.63	-5.00457	5.6e-07
hypothyroidism	mixed_ancestry	ENSG00000177352	10	CCDC71	ensembl_havana	protein_coding	GTExv8.ALL.Thyroid	WEIGHTS/GTExv8.ALL.Thyroid/ENSG00000077549.17.wgt.RDat	ENSG00000177352.9	3	49166320	49166321	0.022918	rs4974080	-5.76	rs12493001	0.0261	4.79	-5.094	259	259	susie	0.028	3e-05	-5.30189	1.15e-07
hypothyroidism	mixed_ancestry	ENSG00000173421	17	IHO1	ensembl_havana	protein_coding	GTExv8.ALL.Thyroid	WEIGHTS/GTExv8.ALL.Thyroid/ENSG00000077549.17.wgt.RDat	ENSG00000173421.16	3	49198427	49198428	0.031548	rs4974080	-5.76	rs10865954	0.0188	-4.75	-3.76	259	259	susie	0.024	0.00011	5.14293	2.7e-07
hypothyroidism	mixed_ancestry	ENSG00000233276	9	GPX1	ensembl_havana	protein_coding	GTExv8.ALL.Thyroid	WEIGHTS/GTExv8.ALL.Thyroid/ENSG00000077549.17.wgt.RDat	ENSG00000233276.3	3	49358599	49358600	0.112723	rs4974080	-5.76	rs7100	0.0993	8.09	-4.669	277	10	lasso	0.11	9.4e-17	-4.76736	1.87e-06
hypothyroidism	mixed_ancestry	ENSG00000114395	11	CYB561D2	ensembl_havana	protein_coding	GTExv8.ALL.Thyroid	WEIGHTS/GTExv8.ALL.Thyroid/ENSG00000077549.17.wgt.RDat	ENSG00000114395.10	3	50351091	50351092	0.084657	rs2301639	-5.37	rs2073499	0.0352	-6.05	-4.873	322	322	susie	0.063	6.1e-10	5.28806	1.24e-07
hypothyroidism	mixed_ancestry	ENSG00000168291	13	PDHB	ensembl_havana	protein_coding	GTExv8.ALL.Thyroid	WEIGHTS/GTExv8.ALL.Thyroid/ENSG00000077549.17.wgt.RDat	ENSG00000168291.12	3	58433856	58433857	0.104048	rs6445954	6.01	rs6445975	0.0835	-7.03	-4.857	430	1	top1	0.084	1e-12	4.857	1.19e-06
hypothyroidism	mixed_ancestry	ENSG00000144815	18	NXPE3	ensembl_havana	protein_coding	GTExv8.ALL.Thyroid	WEIGHTS/GTExv8.ALL.Thyroid/ENSG00000077549.17.wgt.RDat	ENSG00000144815.15	3	101779201	101779202	0.207531	rs2288273	-5.47	rs2288273	0.141	-9.09	-5.466	328	1	top1	0.14	7.7e-21	5.466	4.6e-08
hypothyroidism	mixed_ancestry	ENSG00000163389	12	POGLUT1	ensembl_havana	protein_coding	GTExv8.ALL.Thyroid	WEIGHTS/GTExv8.ALL.Thyroid/ENSG00000077549.17.wgt.RDat	ENSG00000163389.10	3	119468937	119468938	0.478154	rs1599796	-8.87	rs17203132	0.344	14.12	6.11	505	26	enet	0.39	4.4e-64	5.39597	6.82e-08
hypothyroidism	mixed_ancestry	ENSG00000051341	15	POLQ	ensembl_havana	protein_coding	GTExv8.ALL.Thyroid	WEIGHTS/GTExv8.ALL.Thyroid/ENSG00000077549.17.wgt.RDat	ENSG00000051341.13	3	121546640	121546641	0.016283	rs2877568	5.41	rs9824120	-0.000715	-3.36	4.818	329	9	enet	0.0023	0.13	-5.58877	2.29e-08
hypothyroidism	mixed_ancestry	ENSG00000160145	16	KALRN	ensembl_havana	protein_coding	GTExv8.ALL.Thyroid	WEIGHTS/GTExv8.ALL.Thyroid/ENSG00000077549.17.wgt.RDat	ENSG00000160145.15	3	124080022	124080023	0.500684	rs16835545	4.42	rs7633543	0.072	7.13	3.059	374	31	enet	0.25	1.1e-37	4.83508	1.33e-06
hypothyroidism	mixed_ancestry	ENSG00000169903	7	TM4SF4	ensembl_havana	protein_coding	GTExv8.ALL.Thyroid	WEIGHTS/GTExv8.ALL.Thyroid/ENSG00000077549.17.wgt.RDat	ENSG00000169903.6	3	149473973	149473974	0.10549	rs9858201	11.02	rs1317213	0.0569	-6.58	10.645	453	3	lasso	0.074	2e-11	-9.76788	1.55e-22
hypothyroidism	mixed_ancestry	ENSG00000018408	15	WWTR1	ensembl_havana	protein_coding	GTExv8.ALL.Thyroid	WEIGHTS/GTExv8.ALL.Thyroid/ENSG00000077549.17.wgt.RDat	ENSG00000018408.14	3	149736713	149736714	0.19248	rs9858201	11.02	rs9858201	0.0935	-7.48	11.015	478	478	susie	0.099	8.2e-15	-10.645	1.84e-26
hypothyroidism	mixed_ancestry	ENSG00000114744	9	COMMD2	ensembl_havana	protein_coding	GTExv8.ALL.Thyroid	WEIGHTS/GTExv8.ALL.Thyroid/ENSG00000077549.17.wgt.RDat	ENSG00000114744.8	3	149752498	149752499	0.220288	rs9858201	11.02	rs9858201	0.111	-8.09	11.015	476	16	enet	0.2	2.3e-30	-9.99999	1.52e-23
hypothyroidism	mixed_ancestry	ENSG00000082996	20	RNF13	ensembl_havana	protein_coding	GTExv8.ALL.Thyroid	WEIGHTS/GTExv8.ALL.Thyroid/ENSG00000077549.17.wgt.RDat	ENSG00000082996.19	3	149812707	149812708	0.09054	rs9858201	11.02	rs7614899	0.0132	4.49	-1.187	470	19	enet	0.039	1.1e-06	-7.79406	6.49e-15
hypothyroidism	mixed_ancestry	ENSG00000168811	8	IL12A	ensembl_havana	protein_coding	GTExv8.ALL.Thyroid	WEIGHTS/GTExv8.ALL.Thyroid/ENSG00000077549.17.wgt.RDat	ENSG00000168811.6	3	159988749	159988750	0.055567	rs3773371	6.14	rs1014486	0.000917	-3.68	-4.404	337	5	lasso	0.03	1.8e-05	5.54468	2.94e-08
hypothyroidism	mixed_ancestry	ENSG00000113810	16	SMC4	ensembl_havana	protein_coding	GTExv8.ALL.Thyroid	WEIGHTS/GTExv8.ALL.Thyroid/ENSG00000077549.17.wgt.RDat	ENSG00000113810.15	3	160399880	160399881	0.023198	rs13095931	6.67	rs7631792	-0.00167	4	-5.587	374	374	susie	0.0017	0.16	-5.46556	4.61e-08
hypothyroidism	mixed_ancestry	ENSG00000213186	8	TRIM59	ensembl_havana	protein_coding	GTExv8.ALL.Thyroid	WEIGHTS/GTExv8.ALL.Thyroid/ENSG00000077549.17.wgt.RDat	ENSG00000213186.7	3	160485772	160485773	0.071468	rs13095931	6.67	rs1920644	0.0533	6.7	4.595	360	20	enet	0.085	5.9e-13	6.8427	7.77e-12
hypothyroidism	mixed_ancestry	ENSG00000188306	7	LRRIQ4	ensembl_havana	protein_coding	GTExv8.ALL.Thyroid	WEIGHTS/GTExv8.ALL.Thyroid/ENSG00000077549.17.wgt.RDat	ENSG00000188306.6	3	169821921	169821922	0.006534	rs1881984	-4.86	rs1881984	-0.00129	2.6	-4.856	409	1	top1	-0.0013	0.61	-4.856	1.2e-06
hypothyroidism	mixed_ancestry	ENSG00000163900	11	TMEM41A	ensembl_havana	protein_coding	GTExv8.ALL.Thyroid	WEIGHTS/GTExv8.ALL.Thyroid/ENSG00000077549.17.wgt.RDat	ENSG00000163900.10	3	185499056	185499057	0.016178	rs4402960	11.41	rs6765808	-0.00084	-2.75	10.735	369	1	top1	-0.00084	0.47	-10.735	6.97e-27
hypothyroidism	mixed_ancestry	ENSG00000073792	16	IGF2BP2	ensembl_havana	protein_coding	GTExv8.ALL.Thyroid	WEIGHTS/GTExv8.ALL.Thyroid/ENSG00000077549.17.wgt.RDat	ENSG00000073792.15	3	185825055	185825056	0.075217	rs4402960	11.41	rs4402960	0.0747	6.66	11.408	408	1	top1	0.075	1.6e-11	11.408	3.81e-30
hypothyroidism	mixed_ancestry	ENSG00000073849	16	ST6GAL1	ensembl_havana	protein_coding	GTExv8.ALL.Thyroid	WEIGHTS/GTExv8.ALL.Thyroid/ENSG00000077549.17.wgt.RDat	ENSG00000073849.14	3	186930484	186930485	0.332078	rs6444190	-4.29	rs967367	0.0969	-8.59	-3.763	578	24	enet	0.27	1.2e-41	5.40305	6.55e-08
hypothyroidism	mixed_ancestry	ENSG00000109684	16	CLNK	ensembl_havana	protein_coding	GTExv8.ALL.Thyroid	WEIGHTS/GTExv8.ALL.Thyroid/ENSG00000077549.17.wgt.RDat	ENSG00000109684.14	4	10684864	10684865	0.000744	rs13137278	-13.83	rs11736462	-0.000592	-3.35	-11.965	576	5	lasso	-7.1e-05	0.33	12.5818	2.66e-36
hypothyroidism	mixed_ancestry	ENSG00000163694	15	RBM47	ensembl_havana	protein_coding	GTExv8.ALL.Thyroid	WEIGHTS/GTExv8.ALL.Thyroid/ENSG00000077549.17.wgt.RDat	ENSG00000163694.14	4	40630874	40630875	0.195054	rs4444866	11.6	rs166775	0.0131	4.78	2.537	476	50	enet	0.076	9.6e-12	4.81474	1.47e-06
hypothyroidism	mixed_ancestry	ENSG00000074966	12	TXK	ensembl_havana	protein_coding	GTExv8.ALL.Thyroid	WEIGHTS/GTExv8.ALL.Thyroid/ENSG00000077549.17.wgt.RDat	ENSG00000074966.10	4	48134255	48134256	0.082406	rs2661547	-4.98	rs2704439	0.0335	5.33	-4.697	359	359	susie	0.039	1.2e-06	-4.90118	9.53e-07
hypothyroidism	mixed_ancestry	ENSG00000156219	18	ART3	ensembl_havana	protein_coding	GTExv8.ALL.Thyroid	WEIGHTS/GTExv8.ALL.Thyroid/ENSG00000077549.17.wgt.RDat	ENSG00000156219.16	4	76011183	76011184	0.012022	rs2242470	-5.38	rs884304	-0.00097	-3.21	-4.925	467	2	lasso	-0.00031	0.37	5.01564	5.29e-07
hypothyroidism	mixed_ancestry	ENSG00000181004	10	BBS12	ensembl_havana	protein_coding	GTExv8.ALL.Thyroid	WEIGHTS/GTExv8.ALL.Thyroid/ENSG00000077549.17.wgt.RDat	ENSG00000181004.9	4	122732701	122732702	0.03004	rs6840978	8.19	rs416556	0.0125	4.04	5.085	291	1	top1	0.013	0.0042	5.085	3.68e-07
hypothyroidism	mixed_ancestry	ENSG00000138685	18	FGF2	ensembl_havana	protein_coding	GTExv8.ALL.Thyroid	WEIGHTS/GTExv8.ALL.Thyroid/ENSG00000077549.17.wgt.RDat	ENSG00000138685.13	4	122826707	122826708	0.078027	rs6840978	8.19	rs12506776	0.00423	-3.38	1.347	315	3	lasso	0.016	0.0012	-4.95094	7.39e-07
hypothyroidism	mixed_ancestry	ENSG00000164136	17	IL15	ensembl_havana	protein_coding	GTExv8.ALL.Thyroid	WEIGHTS/GTExv8.ALL.Thyroid/ENSG00000077549.17.wgt.RDat	ENSG00000164136.16	4	141636598	141636599	0.244944	rs12506516	-7.03	rs12506516	0.109	8.41	-7.033	366	366	susie	0.14	6.6e-21	-6.33817	2.33e-10
hypothyroidism	mixed_ancestry	ENSG00000151623	15	NR3C2	ensembl_havana	protein_coding	GTExv8.ALL.Thyroid	WEIGHTS/GTExv8.ALL.Thyroid/ENSG00000077549.17.wgt.RDat	ENSG00000151623.14	4	148444697	148444698	0.346352	rs17025017	24.65	rs11732089	0.324	13.74	24.596	397	397	susie	0.33	5.8e-52	24.8111	6.8e-136
hypothyroidism	mixed_ancestry	ENSG00000109654	16	TRIM2	ensembl_havana	protein_coding	GTExv8.ALL.Thyroid	WEIGHTS/GTExv8.ALL.Thyroid/ENSG00000077549.17.wgt.RDat	ENSG00000109654.14	4	153152341	153152342	0.517739	rs10021898	-4.66	rs10021898	0.243	-11.87	-4.663	424	8	lasso	0.32	6.9e-51	4.99989	5.74e-07
hypothyroidism	mixed_ancestry	ENSG00000150630	4	VEGFC	ensembl_havana	protein_coding	GTExv8.ALL.Thyroid	WEIGHTS/GTExv8.ALL.Thyroid/ENSG00000077549.17.wgt.RDat	ENSG00000150630.3	4	176792726	176792727	0.152484	rs11131764	8.64	rs10029166	0.0338	-6.46	8.265	455	21	enet	0.062	8.4e-10	-10.9024	1.12e-27
hypothyroidism	mixed_ancestry	ENSG00000164342	14	TLR3	ensembl_havana	protein_coding	GTExv8.ALL.Thyroid	WEIGHTS/GTExv8.ALL.Thyroid/ENSG00000077549.17.wgt.RDat	ENSG00000164342.12	4	186069151	186069152	0.058755	rs3775291	14.99	rs5743312	0.0118	4.56	-4.456	597	26	enet	0.017	0.00088	-6.99561	2.64e-12
hypothyroidism	mixed_ancestry	ENSG00000177721	5	ANXA2R	ensembl_havana	protein_coding	GTExv8.ALL.Thyroid	WEIGHTS/GTExv8.ALL.Thyroid/ENSG00000077549.17.wgt.RDat	ENSG00000177721.4	5	43043169	43043170	0.055839	rs6871636	5.01	rs7701510	0.00545	4.11	4.455	323	5	lasso	0.0071	0.024	5.02	5.09e-07
hypothyroidism	mixed_ancestry	ENSG00000157107	14	FCHO2	ensembl_havana	protein_coding	GTExv8.ALL.Thyroid	WEIGHTS/GTExv8.ALL.Thyroid/ENSG00000077549.17.wgt.RDat	ENSG00000157107.13	5	72955980	72955981	0.027191	rs2338637	-8.38	rs6897924	-0.000883	3.5	-5.215	341	6	enet	0.00057	0.25	-5.12	3.07e-07
hypothyroidism	mixed_ancestry	ENSG00000132846	6	ZBED3	ensembl_havana	protein_coding	GTExv8.ALL.Thyroid	WEIGHTS/GTExv8.ALL.Thyroid/ENSG00000077549.17.wgt.RDat	ENSG00000132846.5	5	77079381	77079382	0.240618	rs6867654	-25.87	rs9687206	0.105	8.23	-24.203	589	589	susie	0.15	1.6e-21	-21.1	1.38e-98
hypothyroidism	mixed_ancestry	ENSG00000113231	14	PDE8B	ensembl_havana	protein_coding	GTExv8.ALL.Thyroid	WEIGHTS/GTExv8.ALL.Thyroid/ENSG00000077549.17.wgt.RDat	ENSG00000113231.13	5	77210448	77210449	0.551628	rs6867654	-25.87	rs2046045	0.413	15.42	-25.536	517	517	susie	0.45	3.6e-77	-26	5.25e-149
hypothyroidism	mixed_ancestry	ENSG00000164253	14	WDR41	ensembl_havana	protein_coding	GTExv8.ALL.Thyroid	WEIGHTS/GTExv8.ALL.Thyroid/ENSG00000077549.17.wgt.RDat	ENSG00000164253.13	5	77620610	77620611	0.461713	rs6867654	-25.87	rs3733953	0.0914	-8.37	0.414	526	51	enet	0.29	1.4e-45	-8	1.26e-15
hypothyroidism	mixed_ancestry	ENSG00000175449	15	RFESD	ensembl_havana	protein_coding	GTExv8.ALL.Thyroid	WEIGHTS/GTExv8.ALL.Thyroid/ENSG00000077549.17.wgt.RDat	ENSG00000175449.13	5	95646753	95646754	0.013072	rs17085249	-5.45	rs11135442	0.00683	3.25	-5.054	403	1	top1	0.0068	0.027	-5.05	4.33e-07
hypothyroidism	mixed_ancestry	ENSG00000145723	17	GIN1	ensembl_havana	protein_coding	GTExv8.ALL.Thyroid	WEIGHTS/GTExv8.ALL.Thyroid/ENSG00000077549.17.wgt.RDat	ENSG00000145723.16	5	103120147	103120148	0.01196	rs35801	12.13	rs246902	-0.00171	3.64	6.883	318	2	enet	-0.00072	0.44	9.6	7.89e-22
hypothyroidism	mixed_ancestry	ENSG00000145725	21	PPIP5K2	ensembl_havana	protein_coding	GTExv8.ALL.Thyroid	WEIGHTS/GTExv8.ALL.Thyroid/ENSG00000077549.17.wgt.RDat	ENSG00000145725.19	5	103120151	103120152	0.077997	rs35801	12.13	rs17154942	0.0645	-7.01	7.09	318	318	susie	0.072	3.6e-11	-6.98	2.86e-12
hypothyroidism	mixed_ancestry	ENSG00000213585	11	VDAC1	ensembl_havana	protein_coding	GTExv8.ALL.Thyroid	WEIGHTS/GTExv8.ALL.Thyroid/ENSG00000077549.17.wgt.RDat	ENSG00000213585.10	5	134005132	134005133	0.044599	rs244677	-10.99	rs244692	0.000993	-3.63	-10.434	522	3	lasso	0.0038	0.076	10.3	4.58e-25
hypothyroidism	mixed_ancestry	ENSG00000184584	14	STING1	ensembl_havana	protein_coding	GTExv8.ALL.Thyroid	WEIGHTS/GTExv8.ALL.Thyroid/ENSG00000077549.17.wgt.RDat	ENSG00000184584.12	5	139482789	139482790	0.195325	rs7448031	6.57	rs7380824	0.133	-8.92	5.15	260	3	lasso	0.14	5.4e-21	-5.33	9.74e-08
hypothyroidism	mixed_ancestry	ENSG00000137265	16	IRF4	ensembl_havana	protein_coding	GTExv8.ALL.Thyroid	WEIGHTS/GTExv8.ALL.Thyroid/ENSG00000077549.17.wgt.RDat	ENSG00000137265.14	6	391738	391739	0.055997	rs872071	-10.95	rs3800262	0.0025	-4.07	6.688	419	11	enet	0.0088	0.014	-6.43	1.31e-10
hypothyroidism	mixed_ancestry	ENSG00000124575	7	H1-3	ensembl_havana	protein_coding	GTExv8.ALL.Thyroid	WEIGHTS/GTExv8.ALL.Thyroid/ENSG00000077549.17.wgt.RDat	ENSG00000124575.6	6	26234932	26234933	0.004561	rs13198716	-10.57	rs13212534	-0.00147	-2.42	-8.395	617	1	top1	-0.0015	0.69	8.395	4.66e-17
hypothyroidism	mixed_ancestry	ENSG00000186470	14	BTN3A2	ensembl_havana	protein_coding	GTExv8.ALL.Thyroid	WEIGHTS/GTExv8.ALL.Thyroid/ENSG00000077549.17.wgt.RDat	ENSG00000186470.13	6	26365158	26365159	0.665569	rs13198716	-10.57	rs9379851	0.61	-18.93	-7.422	534	49	enet	0.63	2e-126	8.329	8.19e-17
hypothyroidism	mixed_ancestry	ENSG00000197903	9	H2BC12	ensembl_havana	protein_coding	GTExv8.ALL.Thyroid	WEIGHTS/GTExv8.ALL.Thyroid/ENSG00000077549.17.wgt.RDat	ENSG00000197903.7	6	27146797	27146798	0.069118	rs7749305	-11.38	rs10946885	-0.00144	-3.61	2.821	317	317	susie	0.0083	0.016	-4.789	1.67e-06
hypothyroidism	mixed_ancestry	ENSG00000112812	16	PRSS16	ensembl_havana	protein_coding	GTExv8.ALL.Thyroid	WEIGHTS/GTExv8.ALL.Thyroid/ENSG00000077549.17.wgt.RDat	ENSG00000112812.15	6	27247700	27247701	0.098399	rs7749305	-11.38	rs6938200	0.0705	7.03	-5.013	339	4	lasso	0.09	1.5e-13	-8.368	5.86e-17
hypothyroidism	mixed_ancestry	ENSG00000096654	16	ZNF184	ensembl_havana	protein_coding	GTExv8.ALL.Thyroid	WEIGHTS/GTExv8.ALL.Thyroid/ENSG00000077549.17.wgt.RDat	ENSG00000096654.15	6	27473117	27473118	0.051896	rs7749305	-11.38	rs6456786	0.037	5.52	-5.353	432	1	top1	0.037	2.1e-06	-5.353	8.65e-08
hypothyroidism	mixed_ancestry	ENSG00000196812	6	ZSCAN16	ensembl_havana	protein_coding	GTExv8.ALL.Thyroid	WEIGHTS/GTExv8.ALL.Thyroid/ENSG00000077549.17.wgt.RDat	ENSG00000196812.4	6	28124559	28124560	0.023726	rs13214023	-11.85	rs1150683	0.00136	-3.36	2.09	472	472	susie	0.011	0.0062	-6.703	2.04e-11
hypothyroidism	mixed_ancestry	ENSG00000137185	13	ZSCAN9	ensembl_havana	protein_coding	GTExv8.ALL.Thyroid	WEIGHTS/GTExv8.ALL.Thyroid/ENSG00000077549.17.wgt.RDat	ENSG00000137185.11	6	28224885	28224886	0.100145	rs13214023	-11.85	rs13212651	0.0401	5.57	-10.627	444	1	top1	0.04	8e-07	-10.627	2.23e-26
hypothyroidism	mixed_ancestry	ENSG00000197935	7	ZNF311	ensembl_havana	protein_coding	GTExv8.ALL.Thyroid	WEIGHTS/GTExv8.ALL.Thyroid/ENSG00000077549.17.wgt.RDat	ENSG00000197935.6	6	29005259	29005260	0.023694	rs4713167	4.01	rs4713167	0.00143	2.69	4.007	3	3	enet	0.017	0.00091	4.924	8.48e-07
hypothyroidism	mixed_ancestry	ENSG00000204632	13	HLA-G	ensembl_havana	protein_coding	GTExv8.ALL.Thyroid	WEIGHTS/GTExv8.ALL.Thyroid/ENSG00000077549.17.wgt.RDat	ENSG00000204632.11	6	29826966	29826967	0.106081	rs378596	5	rs385492	0.00348	-3.78	-2.437	40	24	enet	0.03	1.8e-05	6.084	1.18e-09
hypothyroidism	mixed_ancestry	ENSG00000206503	15	HLA-A	ensembl_havana	protein_coding	GTExv8.ALL.Thyroid	WEIGHTS/GTExv8.ALL.Thyroid/ENSG00000077549.17.wgt.RDat	ENSG00000206503.12	6	29941259	29941260	0.711923	rs378596	5	rs1736921	0.0983	7.68	-4.416	39	22	enet	0.2	5.1e-30	-5.44	5.33e-08
hypothyroidism	mixed_ancestry	ENSG00000066379	15	POLR1H	ensembl_havana	protein_coding	GTExv8.ALL.Thyroid	WEIGHTS/GTExv8.ALL.Thyroid/ENSG00000077549.17.wgt.RDat	ENSG00000066379.14	6	30061640	30061641	0.403636	rs378596	5	rs3129063	0.0156	-4.26	-3.323	39	18	enet	0.1	4.8e-15	8.49	2.07e-17
hypothyroidism	mixed_ancestry	ENSG00000204619	8	PPP1R11	ensembl_havana	protein_coding	GTExv8.ALL.Thyroid	WEIGHTS/GTExv8.ALL.Thyroid/ENSG00000077549.17.wgt.RDat	ENSG00000204619.7	6	30066708	30066709	0.128676	rs378596	5	rs2517910	0.00587	-4.36	-2.94	39	15	enet	0.054	1.2e-08	7.691	1.46e-14
hypothyroidism	mixed_ancestry	ENSG00000204618	10	RNF39	ensembl_havana	protein_coding	GTExv8.ALL.Thyroid	WEIGHTS/GTExv8.ALL.Thyroid/ENSG00000077549.17.wgt.RDat	ENSG00000204618.8	6	30075886	30075887	0.455208	rs378596	5	rs3129054	0.0423	5.53	2.715	39	12	enet	0.13	8.2e-19	9.242	2.42e-20
hypothyroidism	mixed_ancestry	ENSG00000204568	12	MRPS18B	ensembl_havana	protein_coding	GTExv8.ALL.Thyroid	WEIGHTS/GTExv8.ALL.Thyroid/ENSG00000077549.17.wgt.RDat	ENSG00000204568.11	6	30617708	30617709	-0.006295	rs3130977	-34.62	rs2233977	0.000231	-1.42	-7.687	36	1	top1	0.00023	0.29	7.687	1.51e-14
hypothyroidism	mixed_ancestry	ENSG00000204569	10	PPP1R10	ensembl_havana	protein_coding	GTExv8.ALL.Thyroid	WEIGHTS/GTExv8.ALL.Thyroid/ENSG00000077549.17.wgt.RDat	ENSG00000204569.9	6	30618611	30618612	0.009817	rs3130977	-34.62	rs2233969	0.000897	2.48	-7.546	36	2	lasso	0.0013	0.18	-11.818	3.14e-32
hypothyroidism	mixed_ancestry	ENSG00000137343	18	ATAT1	ensembl_havana	protein_coding	GTExv8.ALL.Thyroid	WEIGHTS/GTExv8.ALL.Thyroid/ENSG00000077549.17.wgt.RDat	ENSG00000137343.17	6	30626841	30626842	-0.002082	rs3130977	-34.62	rs17190526	0.00827	-2.65	-15.79	45	1	top1	0.0083	0.017	15.79	3.65e-56
hypothyroidism	mixed_ancestry	ENSG00000204564	12	C6orf136	ensembl_havana	protein_coding	GTExv8.ALL.Thyroid	WEIGHTS/GTExv8.ALL.Thyroid/ENSG00000077549.17.wgt.RDat	ENSG00000204564.11	6	30647038	30647039	-0.004254	rs3130977	-34.62	rs9263733	0.00548	-2.25	-7.037	77	1	top1	0.0055	0.042	7.037	1.96e-12
hypothyroidism	mixed_ancestry	ENSG00000204560	10	DHX16	ensembl_havana	protein_coding	GTExv8.ALL.Thyroid	WEIGHTS/GTExv8.ALL.Thyroid/ENSG00000077549.17.wgt.RDat	ENSG00000204560.9	6	30673036	30673037	0.041735	rs3130977	-34.62	rs9263733	0.0149	-4.68	-7.037	77	1	lasso	0.022	2e-04	7.037	1.96e-12
hypothyroidism	mixed_ancestry	ENSG00000146112	12	PPP1R18	ensembl_havana	protein_coding	GTExv8.ALL.Thyroid	WEIGHTS/GTExv8.ALL.Thyroid/ENSG00000077549.17.wgt.RDat	ENSG00000146112.11	6	30687894	30687895	0.060999	rs3130977	-34.62	rs3130557	0.0227	-4.16	-17.901	77	1	top1	0.023	0.00017	17.901	1.16e-71
hypothyroidism	mixed_ancestry	ENSG00000137312	15	FLOT1	ensembl_havana	protein_coding	GTExv8.ALL.Thyroid	WEIGHTS/GTExv8.ALL.Thyroid/ENSG00000077549.17.wgt.RDat	ENSG00000137312.14	6	30742732	30742733	0.281652	rs3130977	-34.62	rs3130557	0.139	9.09	-17.901	77	9	enet	0.15	8.8e-23	-11.308	1.19e-29
hypothyroidism	mixed_ancestry	ENSG00000137331	12	IER3	ensembl_havana	protein_coding	GTExv8.ALL.Thyroid	WEIGHTS/GTExv8.ALL.Thyroid/ENSG00000077549.17.wgt.RDat	ENSG00000137331.11	6	30744553	30744554	0.078871	rs3130977	-34.62	rs1265096	0.00263	3.59	8.421	78	9	enet	0.014	0.0026	13.05	6.37e-39
hypothyroidism	mixed_ancestry	ENSG00000204580	14	DDR1	ensembl_havana	protein_coding	GTExv8.ALL.Thyroid	WEIGHTS/GTExv8.ALL.Thyroid/ENSG00000077549.17.wgt.RDat	ENSG00000204580.13	6	30876420	30876421	0.258515	rs3130977	-34.62	rs28732100	-0.00159	3.93	10.645	93	26	enet	0.083	1.1e-12	-6.856	7.1e-12
hypothyroidism	mixed_ancestry	ENSG00000137411	19	VARS2	ensembl_havana	protein_coding	GTExv8.ALL.Thyroid	WEIGHTS/GTExv8.ALL.Thyroid/ENSG00000077549.17.wgt.RDat	ENSG00000137411.16	6	30914204	30914205	0.379739	rs3130977	-34.62	rs1265048	0.048	7.16	0.885	93	93	susie	0.2	2.4e-30	-5.359	8.37e-08
hypothyroidism	mixed_ancestry	ENSG00000168631	14	MUCL3	ensembl_havana	protein_coding	GTExv8.ALL.Thyroid	WEIGHTS/GTExv8.ALL.Thyroid/ENSG00000077549.17.wgt.RDat	ENSG00000168631.12	6	30934522	30934523	0.036991	rs3130977	-34.62	rs1265063	0.00304	-3.7	27.802	93	1	top1	0.003	0.098	-27.802	4.1e-170
hypothyroidism	mixed_ancestry	ENSG00000196260	5	SFTA2	ensembl_havana	protein_coding	GTExv8.ALL.Thyroid	WEIGHTS/GTExv8.ALL.Thyroid/ENSG00000077549.17.wgt.RDat	ENSG00000196260.4	6	30955635	30955636	0.167377	rs3130977	-34.62	rs1265094	0.0513	-6.68	24.972	96	28	enet	0.11	5e-17	-18.175	8.09e-74
hypothyroidism	mixed_ancestry	ENSG00000204540	11	PSORS1C1	ensembl_havana	protein_coding	GTExv8.ALL.Thyroid	WEIGHTS/GTExv8.ALL.Thyroid/ENSG00000077549.17.wgt.RDat	ENSG00000204540.10	6	31114749	31114750	0.65777	rs3130977	-34.62	rs1042147	0.464	-16.34	-11.054	174	26	enet	0.66	2.3e-135	14.608	2.51e-48
hypothyroidism	mixed_ancestry	ENSG00000204538	4	PSORS1C2	ensembl_havana	protein_coding	GTExv8.ALL.Thyroid	WEIGHTS/GTExv8.ALL.Thyroid/ENSG00000077549.17.wgt.RDat	ENSG00000204538.3	6	31139349	31139350	0.580762	rs3130977	-34.62	rs1042147	0.435	-15.86	-11.054	174	174	susie	0.6	2.5e-116	8.828	1.06e-18
hypothyroidism	mixed_ancestry	ENSG00000204536	15	CCHCR1	ensembl_havana	protein_coding	GTExv8.ALL.Thyroid	WEIGHTS/GTExv8.ALL.Thyroid/ENSG00000077549.17.wgt.RDat	ENSG00000204536.13	6	31158237	31158238	0.561216	rs3130977	-34.62	rs1265087	0.371	14.63	-18.534	174	31	enet	0.46	2.2e-79	-21.454	4.18e-102
hypothyroidism	mixed_ancestry	ENSG00000137310	13	TCF19	ensembl_havana	protein_coding	GTExv8.ALL.Thyroid	WEIGHTS/GTExv8.ALL.Thyroid/ENSG00000077549.17.wgt.RDat	ENSG00000137310.11	6	31158541	31158542	0.270939	rs3130977	-34.62	rs1265094	0.12	-9.31	24.972	174	174	susie	0.22	1.3e-33	-24.237	9.14e-130
hypothyroidism	mixed_ancestry	ENSG00000204525	18	HLA-C	ensembl_havana	protein_coding	GTExv8.ALL.Thyroid	WEIGHTS/GTExv8.ALL.Thyroid/ENSG00000077549.17.wgt.RDat	ENSG00000204525.16	6	31272104	31272105	0.685973	rs3130977	-34.62	rs2523578	0.11	9.77	-5.164	205	39	enet	0.44	1.8e-73	-11.972	4.97e-33
hypothyroidism	mixed_ancestry	ENSG00000204520	14	MICA	ensembl_havana	protein_coding	GTExv8.ALL.Thyroid	WEIGHTS/GTExv8.ALL.Thyroid/ENSG00000077549.17.wgt.RDat	ENSG00000204520.12	6	31399783	31399784	0.77764	rs3130977	-34.62	rs2263316	0.161	9.72	18.306	240	60	enet	0.42	3.2e-69	8.538	1.36e-17
hypothyroidism	mixed_ancestry	ENSG00000204516	10	MICB	ensembl_havana	protein_coding	GTExv8.ALL.Thyroid	WEIGHTS/GTExv8.ALL.Thyroid/ENSG00000077549.17.wgt.RDat	ENSG00000204516.9	6	31494880	31494881	0.441436	rs3130977	-34.62	rs2516412	0.116	9.45	-7.968	277	54	enet	0.33	1.5e-51	-10.49	9.65e-26
hypothyroidism	mixed_ancestry	ENSG00000198563	14	DDX39B	ensembl_havana	protein_coding	GTExv8.ALL.Thyroid	WEIGHTS/GTExv8.ALL.Thyroid/ENSG00000077549.17.wgt.RDat	ENSG00000198563.13	6	31542447	31542448	0.032393	rs3130977	-34.62	rs2071591	0.00577	-3.67	-9.337	277	2	lasso	0.0066	0.028	8.067	7.2e-16
hypothyroidism	mixed_ancestry	ENSG00000213760	11	ATP6V1G2	ensembl_havana	protein_coding	GTExv8.ALL.Thyroid	WEIGHTS/GTExv8.ALL.Thyroid/ENSG00000077549.17.wgt.RDat	ENSG00000213760.10	6	31546847	31546848	0.371912	rs3130977	-34.62	rs2239705	0.342	14.08	5.115	279	20	enet	0.35	4.4e-55	5.481	4.22e-08
hypothyroidism	mixed_ancestry	ENSG00000226979	9	LTA	ensembl_havana	protein_coding	GTExv8.ALL.Thyroid	WEIGHTS/GTExv8.ALL.Thyroid/ENSG00000077549.17.wgt.RDat	ENSG00000226979.8	6	31572053	31572054	0.035166	rs3130977	-34.62	rs3130573	-0.00116	-3.36	-12.257	290	1	top1	-0.0012	0.56	12.257	1.54e-34
hypothyroidism	mixed_ancestry	ENSG00000227507	3	LTB	ensembl_havana	protein_coding	GTExv8.ALL.Thyroid	WEIGHTS/GTExv8.ALL.Thyroid/ENSG00000077549.17.wgt.RDat	ENSG00000227507.2	6	31582521	31582522	0.020044	rs3130977	-34.62	rs2075798	-0.000458	-3.33	6.126	295	1	top1	-0.00046	0.39	-6.126	9.01e-10
hypothyroidism	mixed_ancestry	ENSG00000204482	11	LST1	ensembl_havana	protein_coding	GTExv8.ALL.Thyroid	WEIGHTS/GTExv8.ALL.Thyroid/ENSG00000077549.17.wgt.RDat	ENSG00000204482.10	6	31586123	31586124	0.074074	rs3130977	-34.62	rs2256965	0.0055	-3.64	3.803	299	299	susie	0.012	0.005	5.975	2.31e-09
hypothyroidism	mixed_ancestry	ENSG00000204469	13	PRRC2A	ensembl_havana	protein_coding	GTExv8.ALL.Thyroid	WEIGHTS/GTExv8.ALL.Thyroid/ENSG00000077549.17.wgt.RDat	ENSG00000204469.12	6	31620719	31620720	0.051404	rs1811197	-26.37	rs3020644	0.00709	4.52	-8.932	283	283	susie	0.016	0.0015	-6.836	8.16e-12
hypothyroidism	mixed_ancestry	ENSG00000204444	11	APOM	ensembl_havana	protein_coding	GTExv8.ALL.Thyroid	WEIGHTS/GTExv8.ALL.Thyroid/ENSG00000077549.17.wgt.RDat	ENSG00000204444.10	6	31655470	31655471	-0.015659	rs1811197	-26.37	rs2253044	0.00154	-2.3	8.694	242	1	top1	0.0015	0.17	-8.694	3.5e-18
hypothyroidism	mixed_ancestry	ENSG00000204435	15	CSNK2B	ensembl_havana	protein_coding	GTExv8.ALL.Thyroid	WEIGHTS/GTExv8.ALL.Thyroid/ENSG00000077549.17.wgt.RDat	ENSG00000204435.13	6	31665390	31665391	0.048573	rs1811197	-26.37	rs494620	0.0119	-4.38	-9.673	242	1	top1	0.012	0.0051	9.673	3.93e-22
hypothyroidism	mixed_ancestry	ENSG00000204438	11	GPANK1	ensembl_havana	protein_coding	GTExv8.ALL.Thyroid	WEIGHTS/GTExv8.ALL.Thyroid/ENSG00000077549.17.wgt.RDat	ENSG00000204438.10	6	31666282	31666283	0.121599	rs1811197	-26.37	rs17201144	0.00581	4.95	5.251	242	27	enet	0.074	1.7e-11	7.078	1.46e-12
hypothyroidism	mixed_ancestry	ENSG00000204427	12	ABHD16A	ensembl_havana	protein_coding	GTExv8.ALL.Thyroid	WEIGHTS/GTExv8.ALL.Thyroid/ENSG00000077549.17.wgt.RDat	ENSG00000204427.11	6	31703443	31703444	0.082839	rs1811197	-26.37	rs1144709	-0.00145	-3.14	6.956	242	22	enet	0.0051	0.047	-5.259	1.45e-07
hypothyroidism	mixed_ancestry	ENSG00000204424	10	LY6G6F	ensembl_havana	protein_coding	GTExv8.ALL.Thyroid	WEIGHTS/GTExv8.ALL.Thyroid/ENSG00000077549.17.wgt.RDat	ENSG00000204424.9	6	31706884	31706885	0.11652	rs1811197	-26.37	rs3117572	-0.000787	2.92	8.444	242	27	enet	0.011	0.0078	11.413	3.59e-30
hypothyroidism	mixed_ancestry	ENSG00000204421	3	LY6G6C	ensembl_havana	protein_coding	GTExv8.ALL.Thyroid	WEIGHTS/GTExv8.ALL.Thyroid/ENSG00000077549.17.wgt.RDat	ENSG00000204421.2	6	31721844	31721845	0.041708	rs1811197	-26.37	rs1144709	0.000644	2.9	6.956	242	242	susie	0.0037	0.079	21.301	1.11e-100
hypothyroidism	mixed_ancestry	ENSG00000204420	10	MPIG6B	ensembl_havana	protein_coding	GTExv8.ALL.Thyroid	WEIGHTS/GTExv8.ALL.Thyroid/ENSG00000077549.17.wgt.RDat	ENSG00000204420.8	6	31723343	31723344	0.049998	rs1811197	-26.37	rs9267576	0.0193	4.91	14.704	242	9	enet	0.029	2.5e-05	6.029	1.65e-09
hypothyroidism	mixed_ancestry	ENSG00000213722	10	DDAH2	ensembl_havana	protein_coding	GTExv8.ALL.Thyroid	WEIGHTS/GTExv8.ALL.Thyroid/ENSG00000077549.17.wgt.RDat	ENSG00000213722.8	6	31730579	31730580	0.028932	rs1811197	-26.37	rs2269426	0.0114	-3.43	-6.968	242	1	top1	0.011	0.0061	6.968	3.21e-12
hypothyroidism	mixed_ancestry	ENSG00000213719	8	CLIC1	ensembl_havana	protein_coding	GTExv8.ALL.Thyroid	WEIGHTS/GTExv8.ALL.Thyroid/ENSG00000077549.17.wgt.RDat	ENSG00000213719.8	6	31739762	31739763	0.021013	rs1811197	-26.37	rs2227956	-0.00171	3.3	8.642	242	2	lasso	0.0017	0.16	6.248	4.16e-10
hypothyroidism	mixed_ancestry	ENSG00000204410	16	MSH5	havana	protein_coding	GTExv8.ALL.Thyroid	WEIGHTS/GTExv8.ALL.Thyroid/ENSG00000077549.17.wgt.RDat	ENSG00000204410.14	6	31739947	31739948	0.11712	rs1811197	-26.37	rs389883	0.00908	-5.47	-2.498	242	242	susie	0.048	6.4e-08	17.523	9.58e-69
hypothyroidism	mixed_ancestry	ENSG00000228727	10	SAPCD1	ensembl_havana	protein_coding	GTExv8.ALL.Thyroid	WEIGHTS/GTExv8.ALL.Thyroid/ENSG00000077549.17.wgt.RDat	ENSG00000228727.8	6	31762834	31762835	0.00598	rs1811197	-26.37	rs7757496	-0.00164	-2.58	9.98	241	241	susie	0.00074	0.23	10.411	2.21e-25
hypothyroidism	mixed_ancestry	ENSG00000204394	13	VARS1	ensembl_havana	protein_coding	GTExv8.ALL.Thyroid	WEIGHTS/GTExv8.ALL.Thyroid/ENSG00000077549.17.wgt.RDat	ENSG00000204394.12	6	31795952	31795953	0.020681	rs1811197	-26.37	rs2072632	0.00108	-3.04	-8.676	239	239	susie	0.0035	0.083	10.216	1.68e-24
hypothyroidism	mixed_ancestry	ENSG00000204385	13	SLC44A4	ensembl_havana	protein_coding	GTExv8.ALL.Thyroid	WEIGHTS/GTExv8.ALL.Thyroid/ENSG00000077549.17.wgt.RDat	ENSG00000204385.10	6	31879045	31879046	0.142619	rs1150752	-23.66	rs652888	0.0202	5.23	-14.45	226	43	enet	0.048	6.4e-08	-18.726	3.04e-78
hypothyroidism	mixed_ancestry	ENSG00000204371	12	EHMT2	ensembl_havana	protein_coding	GTExv8.ALL.Thyroid	WEIGHTS/GTExv8.ALL.Thyroid/ENSG00000077549.17.wgt.RDat	ENSG00000204371.11	6	31897683	31897684	0.059392	rs1150752	-23.66	rs9267659	0.000475	3.18	14.393	226	39	enet	0.0012	0.2	6.213	5.21e-10
hypothyroidism	mixed_ancestry	ENSG00000166278	16	C2	ensembl_havana	protein_coding	GTExv8.ALL.Thyroid	WEIGHTS/GTExv8.ALL.Thyroid/ENSG00000077549.17.wgt.RDat	ENSG00000166278.14	6	31897784	31897785	0.030632	rs1150752	-23.66	rs13199524	-0.00171	3.1	-2.947	226	226	susie	0.0079	0.019	-20.03	3.01e-89
hypothyroidism	mixed_ancestry	ENSG00000204366	4	ZBTB12	ensembl_havana	protein_coding	GTExv8.ALL.Thyroid	WEIGHTS/GTExv8.ALL.Thyroid/ENSG00000077549.17.wgt.RDat	ENSG00000204366.3	6	31901991	31901992	0.073241	rs1150752	-23.66	rs498240	0.0123	4.54	8.806	226	9	enet	0.034	5.1e-06	5.056	4.28e-07
hypothyroidism	mixed_ancestry	ENSG00000243649	10	CFB	ensembl_havana	protein_coding	GTExv8.ALL.Thyroid	WEIGHTS/GTExv8.ALL.Thyroid/ENSG00000077549.17.wgt.RDat	ENSG00000243649.8	6	31945672	31945673	0.007888	rs1150752	-23.66	rs1150755	0.000638	-2.64	-14.53	226	2	lasso	0.0036	0.081	14.53	7.8e-48
hypothyroidism	mixed_ancestry	ENSG00000204351	13	SKIC2	ensembl_havana	protein_coding	GTExv8.ALL.Thyroid	WEIGHTS/GTExv8.ALL.Thyroid/ENSG00000077549.17.wgt.RDat	ENSG00000204351.11	6	31959110	31959111	0.40239	rs1150752	-23.66	rs391165	0.315	13.51	10.123	222	11	lasso	0.35	5.3e-55	11.701	1.26e-31
hypothyroidism	mixed_ancestry	ENSG00000244731	10	C4A	ensembl_havana	protein_coding	GTExv8.ALL.Thyroid	WEIGHTS/GTExv8.ALL.Thyroid/ENSG00000077549.17.wgt.RDat	ENSG00000244731.7	6	31982023	31982024	0.418163	rs1150752	-23.66	rs1150753	0.295	-13.23	-18.933	222	29	enet	0.36	1.8e-57	27.668	1.7e-168
hypothyroidism	mixed_ancestry	ENSG00000224389	9	C4B	ensembl_havana	protein_coding	GTExv8.ALL.Thyroid	WEIGHTS/GTExv8.ALL.Thyroid/ENSG00000077549.17.wgt.RDat	ENSG00000224389.8	6	32014761	32014762	0.304286	rs1150752	-23.66	rs28399993	0.00134	4.38	-5.697	189	35	enet	0.11	9.5e-16	8.587	8.92e-18
hypothyroidism	mixed_ancestry	ENSG00000231852	9	CYP21A2	ensembl_havana	protein_coding	GTExv8.ALL.Thyroid	WEIGHTS/GTExv8.ALL.Thyroid/ENSG00000077549.17.wgt.RDat	ENSG00000231852.6	6	32038264	32038265	0.262069	rs1150752	-23.66	rs3130287	0.0749	-8.32	18.263	189	32	enet	0.17	2.3e-25	-8.19	2.62e-16
hypothyroidism	mixed_ancestry	ENSG00000168477	21	TNXB	ensembl_havana	protein_coding	GTExv8.ALL.Thyroid	WEIGHTS/GTExv8.ALL.Thyroid/ENSG00000077549.17.wgt.RDat	ENSG00000168477.17	6	32115262	32115263	0.026653	rs9271100	31.22	rs4151651	-0.00147	-2.48	1.21	161	161	susie	-0.00048	0.4	-14.563	4.85e-48
hypothyroidism	mixed_ancestry	ENSG00000213676	13	ATF6B	ensembl_havana	protein_coding	GTExv8.ALL.Thyroid	WEIGHTS/GTExv8.ALL.Thyroid/ENSG00000077549.17.wgt.RDat	ENSG00000213676.10	6	32128252	32128253	0.109914	rs9271100	31.22	rs6941112	0.077	6.82	-5.849	163	1	top1	0.077	7.9e-12	-5.849	4.95e-09
hypothyroidism	mixed_ancestry	ENSG00000204314	12	PRRT1	ensembl_havana	protein_coding	GTExv8.ALL.Thyroid	WEIGHTS/GTExv8.ALL.Thyroid/ENSG00000077549.17.wgt.RDat	ENSG00000204314.10	6	32153959	32153960	0.170911	rs9271100	31.22	rs9267658	0.0645	-7.13	15.247	165	87	enet	0.11	2.2e-16	-10.095	5.81e-24
hypothyroidism	mixed_ancestry	ENSG00000221988	13	PPT2	ensembl_havana	protein_coding	GTExv8.ALL.Thyroid	WEIGHTS/GTExv8.ALL.Thyroid/ENSG00000077549.17.wgt.RDat	ENSG00000221988.12	6	32153998	32153999	0.028969	rs9271100	31.22	rs6905572	-0.00162	-2.84	9.512	165	2	lasso	0.0046	0.057	-9.512	1.88e-21
hypothyroidism	mixed_ancestry	ENSG00000204310	13	AGPAT1	ensembl_havana	protein_coding	GTExv8.ALL.Thyroid	WEIGHTS/GTExv8.ALL.Thyroid/ENSG00000077549.17.wgt.RDat	ENSG00000204310.12	6	32178095	32178096	0.093101	rs1063355	37.75	rs3807039	0.00184	-4.06	-3.437	170	19	enet	0.021	0.00028	-5.476	4.34e-08
hypothyroidism	mixed_ancestry	ENSG00000204308	8	RNF5	ensembl_havana	protein_coding	GTExv8.ALL.Thyroid	WEIGHTS/GTExv8.ALL.Thyroid/ENSG00000077549.17.wgt.RDat	ENSG00000204308.7	6	32178353	32178354	0.178555	rs1063355	37.75	rs1150753	0.112	-8.24	-18.933	170	170	susie	0.16	9.2e-24	20.835	2.1e-96
hypothyroidism	mixed_ancestry	ENSG00000204305	16	AGER	ensembl_havana	protein_coding	GTExv8.ALL.Thyroid	WEIGHTS/GTExv8.ALL.Thyroid/ENSG00000077549.17.wgt.RDat	ENSG00000204305.13	6	32184323	32184324	0.003268	rs1063355	37.75	rs9283893	0.000227	2.48	2.81	170	170	susie	0.0024	0.12	9.972	2.02e-23
hypothyroidism	mixed_ancestry	ENSG00000204304	12	PBX2	ensembl_havana	protein_coding	GTExv8.ALL.Thyroid	WEIGHTS/GTExv8.ALL.Thyroid/ENSG00000077549.17.wgt.RDat	ENSG00000204304.11	6	32190185	32190186	0.023023	rs1063355	37.75	rs2856448	0.00746	-3.82	2.63	170	170	susie	0.0089	0.013	-7.548	4.43e-14
hypothyroidism	mixed_ancestry	ENSG00000204301	6	NOTCH4	ensembl_havana	protein_coding	GTExv8.ALL.Thyroid	WEIGHTS/GTExv8.ALL.Thyroid/ENSG00000077549.17.wgt.RDat	ENSG00000204301.6	6	32224066	32224067	0.175467	rs1063355	37.75	rs674313	0.0305	-5.83	-22.315	170	37	enet	0.083	1.4e-12	21.71	1.66e-104
hypothyroidism	mixed_ancestry	ENSG00000204287	14	HLA-DRA	ensembl_havana	protein_coding	GTExv8.ALL.Thyroid	WEIGHTS/GTExv8.ALL.Thyroid/ENSG00000077549.17.wgt.RDat	ENSG00000204287.13	6	32439841	32439842	0.049121	rs1063355	37.75	rs3819720	0.00647	-4.12	-16.494	223	25	enet	0.029	2.3e-05	24.956	1.83e-137
hypothyroidism	mixed_ancestry	ENSG00000198502	7	HLA-DRB5	ensembl_havana	protein_coding	GTExv8.ALL.Thyroid	WEIGHTS/GTExv8.ALL.Thyroid/ENSG00000077549.17.wgt.RDat	ENSG00000198502.5	6	32530286	32530287	0.900369	rs1063355	37.75	rs9271055	0.652	19.35	24.09	262	55	enet	0.73	2.7e-165	19.586	2.03e-85
hypothyroidism	mixed_ancestry	ENSG00000196126	12	HLA-DRB1	ensembl_havana	protein_coding	GTExv8.ALL.Thyroid	WEIGHTS/GTExv8.ALL.Thyroid/ENSG00000077549.17.wgt.RDat	ENSG00000196126.11	6	32589847	32589848	0.481781	rs1063355	37.75	rs28366298	0.253	-12.38	-25.367	239	26	enet	0.35	3.5e-56	28.066	2.55e-173
hypothyroidism	mixed_ancestry	ENSG00000196735	13	HLA-DQA1	ensembl_havana	protein_coding	GTExv8.ALL.Thyroid	WEIGHTS/GTExv8.ALL.Thyroid/ENSG00000077549.17.wgt.RDat	ENSG00000196735.11	6	32628178	32628179	0.550282	rs1063355	37.75	rs17843604	0.358	14.38	24.219	220	40	enet	0.37	2.2e-59	28.963	1.9e-184
hypothyroidism	mixed_ancestry	ENSG00000179344	17	HLA-DQB1	ensembl_havana	protein_coding	GTExv8.ALL.Thyroid	WEIGHTS/GTExv8.ALL.Thyroid/ENSG00000077549.17.wgt.RDat	ENSG00000179344.16	6	32668382	32668383	0.813916	rs1063355	37.75	rs1063355	0.636	19.1	37.749	227	36	enet	0.69	1.3e-147	35.18	4.03e-271
hypothyroidism	mixed_ancestry	ENSG00000237541	4	HLA-DQA2	ensembl_havana	protein_coding	GTExv8.ALL.Thyroid	WEIGHTS/GTExv8.ALL.Thyroid/ENSG00000077549.17.wgt.RDat	ENSG00000237541.3	6	32741341	32741342	0.804825	rs1063355	37.75	rs28366298	0.494	16.86	-25.367	260	260	susie	0.69	2.2e-147	-35.414	1.04e-274
hypothyroidism	mixed_ancestry	ENSG00000232629	9	HLA-DQB2	ensembl_havana	protein_coding	GTExv8.ALL.Thyroid	WEIGHTS/GTExv8.ALL.Thyroid/ENSG00000077549.17.wgt.RDat	ENSG00000232629.8	6	32763533	32763534	0.795081	rs1063355	37.75	rs1063355	0.594	-18.48	37.749	260	21	enet	0.63	1.4e-126	-33.245	2.39e-242
hypothyroidism	mixed_ancestry	ENSG00000204267	19	TAP2	ensembl_havana	protein_coding	GTExv8.ALL.Thyroid	WEIGHTS/GTExv8.ALL.Thyroid/ENSG00000077549.17.wgt.RDat	ENSG00000204267.13	6	32838779	32838780	0.127048	rs1063355	37.75	rs4148876	0.114	-8.24	2.986	272	272	susie	0.13	3.1e-19	-5.132	2.86e-07
hypothyroidism	mixed_ancestry	ENSG00000204264	12	PSMB8	ensembl_havana	protein_coding	GTExv8.ALL.Thyroid	WEIGHTS/GTExv8.ALL.Thyroid/ENSG00000077549.17.wgt.RDat	ENSG00000204264.8	6	32844046	32844047	0.013081	rs1063355	37.75	rs2071540	5.65e-05	-3.22	8.31	272	1	top1	5.6e-05	0.31	-8.31	9.57e-17
hypothyroidism	mixed_ancestry	ENSG00000168394	13	TAP1	ensembl_havana	protein_coding	GTExv8.ALL.Thyroid	WEIGHTS/GTExv8.ALL.Thyroid/ENSG00000077549.17.wgt.RDat	ENSG00000168394.10	6	32853977	32853978	0.032753	rs1063355	37.75	rs2071476	0.00404	4.17	-7.745	272	14	enet	0.006	0.035	-11.343	8.05e-30
hypothyroidism	mixed_ancestry	ENSG00000240065	9	PSMB9	ensembl_havana	protein_coding	GTExv8.ALL.Thyroid	WEIGHTS/GTExv8.ALL.Thyroid/ENSG00000077549.17.wgt.RDat	ENSG00000240065.7	6	32854160	32854161	0.169321	rs1063355	37.75	rs2071477	0.135	9.65	-9.4	272	17	enet	0.17	1e-24	-13.316	1.87e-40
hypothyroidism	mixed_ancestry	ENSG00000242574	9	HLA-DMB	ensembl_havana	protein_coding	GTExv8.ALL.Thyroid	WEIGHTS/GTExv8.ALL.Thyroid/ENSG00000077549.17.wgt.RDat	ENSG00000242574.8	6	32941069	32941070	0.11608	rs1063355	37.75	rs209473	0.00206	3.83	-1.712	281	281	susie	0.026	6.6e-05	12.016	2.92e-33
hypothyroidism	mixed_ancestry	ENSG00000204257	15	HLA-DMA	ensembl_havana	protein_coding	GTExv8.ALL.Thyroid	WEIGHTS/GTExv8.ALL.Thyroid/ENSG00000077549.17.wgt.RDat	ENSG00000204257.14	6	32969093	32969094	0.414705	rs1063355	37.75	rs2854275	0.122	8.46	-19.928	286	56	enet	0.25	1.2e-37	-6.769	1.3e-11
hypothyroidism	mixed_ancestry	ENSG00000204252	14	HLA-DOA	ensembl_havana	protein_coding	GTExv8.ALL.Thyroid	WEIGHTS/GTExv8.ALL.Thyroid/ENSG00000077549.17.wgt.RDat	ENSG00000204252.13	6	33009611	33009612	0.198771	rs1063355	37.75	rs3130603	0.00934	5.35	-0.117	293	28	enet	0.078	4.9e-12	8.436	3.28e-17
hypothyroidism	mixed_ancestry	ENSG00000231389	8	HLA-DPA1	ensembl_havana	protein_coding	GTExv8.ALL.Thyroid	WEIGHTS/GTExv8.ALL.Thyroid/ENSG00000077549.17.wgt.RDat	ENSG00000231389.7	6	33073771	33073772	0.168576	rs1063355	37.75	rs429916	0.0394	-5.08	3.516	321	51	enet	0.045	1.5e-07	7.214	5.42e-13
hypothyroidism	mixed_ancestry	ENSG00000204248	12	COL11A2	ensembl_havana	protein_coding	GTExv8.ALL.Thyroid	WEIGHTS/GTExv8.ALL.Thyroid/ENSG00000077549.17.wgt.RDat	ENSG00000204248.10	6	33192498	33192499	0.259777	rs241425	19.88	rs2744507	0.196	10.85	13.295	385	385	susie	0.2	2.4e-29	13.353	1.14e-40
hypothyroidism	mixed_ancestry	ENSG00000204231	11	RXRB	ensembl_havana	protein_coding	GTExv8.ALL.Thyroid	WEIGHTS/GTExv8.ALL.Thyroid/ENSG00000077549.17.wgt.RDat	ENSG00000204231.10	6	33200443	33200444	0.019745	rs241425	19.88	rs2855426	0.00795	3.65	10.708	398	1	top1	0.008	0.018	10.708	9.34e-27
hypothyroidism	mixed_ancestry	ENSG00000204227	5	RING1	ensembl_havana	protein_coding	GTExv8.ALL.Thyroid	WEIGHTS/GTExv8.ALL.Thyroid/ENSG00000077549.17.wgt.RDat	ENSG00000204227.4	6	33208494	33208495	0.040186	rs241425	19.88	rs2235498	0.00629	-4.26	-17.432	409	4	lasso	0.0076	0.02	16.979	1.17e-64
hypothyroidism	mixed_ancestry	ENSG00000223501	9	VPS52	ensembl_havana	protein_coding	GTExv8.ALL.Thyroid	WEIGHTS/GTExv8.ALL.Thyroid/ENSG00000077549.17.wgt.RDat	ENSG00000223501.8	6	33272008	33272009	0.020731	rs241425	19.88	rs970901	0.000548	3.76	5.58	470	9	enet	0.0065	0.029	6.898	5.29e-12
hypothyroidism	mixed_ancestry	ENSG00000231925	14	TAPBP	ensembl_havana	protein_coding	GTExv8.ALL.Thyroid	WEIGHTS/GTExv8.ALL.Thyroid/ENSG00000077549.17.wgt.RDat	ENSG00000231925.11	6	33314386	33314387	0.215313	rs241425	19.88	rs2282851	0.167	-9.91	4.389	499	24	enet	0.17	2.5e-25	-6.47	9.82e-11
hypothyroidism	mixed_ancestry	ENSG00000112514	18	CUTA	ensembl_havana	protein_coding	GTExv8.ALL.Thyroid	WEIGHTS/GTExv8.ALL.Thyroid/ENSG00000077549.17.wgt.RDat	ENSG00000112514.15	6	33418316	33418317	0.074585	rs2235498	-17.43	rs7752202	0.0329	-5.79	-13.215	475	475	susie	0.034	4.6e-06	13.223	6.5e-40
hypothyroidism	mixed_ancestry	ENSG00000124562	10	SNRPC	ensembl_havana	protein_coding	GTExv8.ALL.Thyroid	WEIGHTS/GTExv8.ALL.Thyroid/ENSG00000077549.17.wgt.RDat	ENSG00000124562.9	6	34757405	34757406	0.140981	rs2744961	-8.71	rs7756405	0.137	-9.01	-8.483	355	1	top1	0.14	2.5e-20	8.48	2.19e-17
hypothyroidism	mixed_ancestry	ENSG00000065060	18	BLTP3A	ensembl_havana	protein_coding	GTExv8.ALL.Thyroid	WEIGHTS/GTExv8.ALL.Thyroid/ENSG00000077549.17.wgt.RDat	ENSG00000065060.16	6	34792014	34792015	0.156199	rs2744961	-8.71	rs7756405	0.147	9.6	-8.483	358	358	susie	0.17	3.7e-25	-8.9	5.83e-19
hypothyroidism	mixed_ancestry	ENSG00000064995	19	TAF11	ensembl_havana	protein_coding	GTExv8.ALL.Thyroid	WEIGHTS/GTExv8.ALL.Thyroid/ENSG00000077549.17.wgt.RDat	ENSG00000064995.16	6	34888088	34888089	0.103667	rs2744961	-8.71	rs847851	0.0305	5.62	-7.132	369	18	enet	0.039	1.2e-06	-8.47	2.49e-17
hypothyroidism	mixed_ancestry	ENSG00000112039	6	FANCE	ensembl_havana	protein_coding	GTExv8.ALL.Thyroid	WEIGHTS/GTExv8.ALL.Thyroid/ENSG00000077549.17.wgt.RDat	ENSG00000112039.3	6	35452360	35452361	0.023722	rs3800373	9.87	rs9348957	0.00357	3.03	-5.233	417	1	top1	0.0036	0.081	-5.23	1.67e-07
hypothyroidism	mixed_ancestry	ENSG00000112041	13	TULP1	ensembl_havana	protein_coding	GTExv8.ALL.Thyroid	WEIGHTS/GTExv8.ALL.Thyroid/ENSG00000077549.17.wgt.RDat	ENSG00000112041.12	6	35512937	35512938	0.061027	rs3800373	9.87	rs12528458	0.00191	3.97	5.828	418	29	enet	0.0075	0.021	7.3	2.92e-13
hypothyroidism	mixed_ancestry	ENSG00000157343	9	ARMC12	ensembl_havana	protein_coding	GTExv8.ALL.Thyroid	WEIGHTS/GTExv8.ALL.Thyroid/ENSG00000077549.17.wgt.RDat	ENSG00000157343.8	6	35737031	35737032	0.059252	rs3800373	9.87	rs2766533	0.0343	-5.24	6.144	399	1	top1	0.034	4.7e-06	-6.14	8.05e-10
hypothyroidism	mixed_ancestry	ENSG00000096063	16	SRPK1	ensembl_havana	protein_coding	GTExv8.ALL.Thyroid	WEIGHTS/GTExv8.ALL.Thyroid/ENSG00000077549.17.wgt.RDat	ENSG00000096063.15	6	35921341	35921342	0.029174	rs3800373	9.87	rs4713902	0.00346	-4.04	-7.29	420	1	top1	0.0035	0.084	7.29	3.1e-13
hypothyroidism	mixed_ancestry	ENSG00000112062	13	MAPK14	ensembl_havana	protein_coding	GTExv8.ALL.Thyroid	WEIGHTS/GTExv8.ALL.Thyroid/ENSG00000077549.17.wgt.RDat	ENSG00000112062.10	6	36027676	36027677	0.04169	rs3800373	9.87	rs1100864	0.0105	-4.15	3.308	392	392	susie	0.013	0.0031	-5.21	1.86e-07
hypothyroidism	mixed_ancestry	ENSG00000221821	4	C6orf226	ensembl_havana	protein_coding	GTExv8.ALL.Thyroid	WEIGHTS/GTExv8.ALL.Thyroid/ENSG00000077549.17.wgt.RDat	ENSG00000221821.3	6	42890815	42890816	0.069835	rs17209379	-4.73	rs9462851	0.00538	-4.32	-3.814	354	24	enet	0.018	0.00072	4.95	7.51e-07
hypothyroidism	mixed_ancestry	ENSG00000112715	26	VEGFA	ensembl_havana	protein_coding	GTExv8.ALL.Thyroid	WEIGHTS/GTExv8.ALL.Thyroid/ENSG00000077549.17.wgt.RDat	ENSG00000112715.21	6	43770212	43770213	0.220061	rs729761	22.23	rs3025000	0.0743	6.77	-0.498	449	449	susie	0.14	1.2e-20	16.6	7.62e-62
hypothyroidism	mixed_ancestry	ENSG00000112245	14	PTP4A1	ensembl_havana	protein_coding	GTExv8.ALL.Thyroid	WEIGHTS/GTExv8.ALL.Thyroid/ENSG00000077549.17.wgt.RDat	ENSG00000112245.10	6	63521747	63521748	0.051499	rs2622274	6.54	rs1744140	0.00848	3.94	5.261	277	1	top1	0.0085	0.015	5.26	1.43e-07
hypothyroidism	mixed_ancestry	ENSG00000112182	16	BACH2	ensembl_havana	protein_coding	GTExv8.ALL.Thyroid	WEIGHTS/GTExv8.ALL.Thyroid/ENSG00000077549.17.wgt.RDat	ENSG00000112182.14	6	90296907	90296908	0.048018	rs619192	18.55	rs12200345	0.00148	3.55	1.871	527	2	lasso	0.0048	0.054	5.09	3.6e-07
hypothyroidism	mixed_ancestry	ENSG00000178409	14	BEND3	ensembl_havana	protein_coding	GTExv8.ALL.Thyroid	WEIGHTS/GTExv8.ALL.Thyroid/ENSG00000077549.17.wgt.RDat	ENSG00000178409.13	6	107115268	107115269	-0.021947	rs4946811	-8.05	rs6902010	0.00656	-3.82	-6.86	377	1	top1	0.0066	0.029	6.86	6.89e-12
hypothyroidism	mixed_ancestry	ENSG00000183137	16	CEP57L1	ensembl_havana	protein_coding	GTExv8.ALL.Thyroid	WEIGHTS/GTExv8.ALL.Thyroid/ENSG00000077549.17.wgt.RDat	ENSG00000183137.14	6	109095109	109095110	0.026283	rs12197912	-8.41	rs11966104	-0.00158	-3.42	-6.333	408	2	lasso	0.0039	0.073	5.36	8.17e-08
hypothyroidism	mixed_ancestry	ENSG00000118520	16	ARG1	ensembl_havana	protein_coding	GTExv8.ALL.Thyroid	WEIGHTS/GTExv8.ALL.Thyroid/ENSG00000077549.17.wgt.RDat	ENSG00000118520.14	6	131573143	131573144	0.023957	rs2608953	-4.89	rs2246012	-4.76e-05	-4.14	-4.795	389	1	top1	-4.8e-05	0.32	4.79	1.63e-06
hypothyroidism	mixed_ancestry	ENSG00000146409	12	SLC18B1	ensembl_havana	protein_coding	GTExv8.ALL.Thyroid	WEIGHTS/GTExv8.ALL.Thyroid/ENSG00000077549.17.wgt.RDat	ENSG00000146409.10	6	132798552	132798553	0.132369	rs12204740	7.84	rs1128998	0.0648	-6.51	7.658	524	524	susie	0.067	1.6e-10	-7.33	2.22e-13
hypothyroidism	mixed_ancestry	ENSG00000112541	19	PDE10A	ensembl_havana	protein_coding	GTExv8.ALL.Thyroid	WEIGHTS/GTExv8.ALL.Thyroid/ENSG00000077549.17.wgt.RDat	ENSG00000112541.13	6	165986602	165986603	0.188166	rs3008034	22.51	rs3008034	0.127	-9.07	22.506	669	3	lasso	0.14	3.9e-20	-22	2.58e-107
hypothyroidism	mixed_ancestry	ENSG00000026297	17	RNASET2	ensembl_havana	protein_coding	GTExv8.ALL.Thyroid	WEIGHTS/GTExv8.ALL.Thyroid/ENSG00000077549.17.wgt.RDat	ENSG00000026297.15	6	166957183	166957184	0.166104	rs9355610	19.11	rs1819333	0.106	8.88	14.351	676	33	enet	0.12	1.2e-17	14	1.95e-44
hypothyroidism	mixed_ancestry	ENSG00000213066	14	CEP43	ensembl_havana	protein_coding	GTExv8.ALL.Thyroid	WEIGHTS/GTExv8.ALL.Thyroid/ENSG00000077549.17.wgt.RDat	ENSG00000213066.11	6	166999181	166999182	0.138558	rs9355610	19.11	rs720325	0.132	8.83	-16.408	622	6	lasso	0.14	2.9e-20	-17	3.96e-65
hypothyroidism	mixed_ancestry	ENSG00000164488	12	DACT2	ensembl_havana	protein_coding	GTExv8.ALL.Thyroid	WEIGHTS/GTExv8.ALL.Thyroid/ENSG00000077549.17.wgt.RDat	ENSG00000164488.11	6	168319753	168319754	0.133583	rs751171	-7.61	rs601639	0.0021	-4.16	-0.892	640	640	susie	0.01	0.0083	5.36	8.26e-08
hypothyroidism	mixed_ancestry	ENSG00000112562	20	SMOC2	ensembl_havana	protein_coding	GTExv8.ALL.Thyroid	WEIGHTS/GTExv8.ALL.Thyroid/ENSG00000077549.17.wgt.RDat	ENSG00000112562.18	6	168441150	168441151	0.348638	rs751171	-7.61	rs2609334	0.195	-10.72	-7.048	661	661	susie	0.25	2.2e-37	8	1.23e-15
hypothyroidism	mixed_ancestry	ENSG00000136238	20	RAC1	ensembl_havana	protein_coding	GTExv8.ALL.Thyroid	WEIGHTS/GTExv8.ALL.Thyroid/ENSG00000077549.17.wgt.RDat	ENSG00000136238.17	7	6374522	6374523	0.262094	rs836480	-6.79	rs7784465	0.0815	6.92	-3.946	290	290	susie	0.11	5.9e-17	-4.75	2.03e-06
hypothyroidism	mixed_ancestry	ENSG00000005020	13	SKAP2	ensembl_havana	protein_coding	GTExv8.ALL.Thyroid	WEIGHTS/GTExv8.ALL.Thyroid/ENSG00000077549.17.wgt.RDat	ENSG00000005020.12	7	26995238	26995239	0.025446	rs3801803	9.46	rs7807640	0.00234	3.02	5.624	495	1	lasso	0.0078	0.019	5.62	1.87e-08
hypothyroidism	mixed_ancestry	ENSG00000105991	10	HOXA1	ensembl_havana	protein_coding	GTExv8.ALL.Thyroid	WEIGHTS/GTExv8.ALL.Thyroid/ENSG00000077549.17.wgt.RDat	ENSG00000105991.7	7	27095995	27095996	0.025562	rs3801803	9.46	rs10227898	0.0147	3.82	8.714	413	413	susie	0.018	0.00064	8.88	6.64e-19
hypothyroidism	mixed_ancestry	ENSG00000197576	15	HOXA4	ensembl_havana	protein_coding	GTExv8.ALL.Thyroid	WEIGHTS/GTExv8.ALL.Thyroid/ENSG00000077549.17.wgt.RDat	ENSG00000197576.13	7	27130798	27130799	0.036422	rs3801803	9.46	rs3757640	-0.000541	-3.81	0.043	386	386	susie	0.0092	0.012	5.95	2.7e-09
hypothyroidism	mixed_ancestry	ENSG00000106004	5	HOXA5	ensembl_havana	protein_coding	GTExv8.ALL.Thyroid	WEIGHTS/GTExv8.ALL.Thyroid/ENSG00000077549.17.wgt.RDat	ENSG00000106004.4	7	27143667	27143668	0.051555	rs3801803	9.46	rs3801844	0.0169	4.88	9.041	390	390	susie	0.025	9.7e-05	8.86	8.36e-19
hypothyroidism	mixed_ancestry	ENSG00000122592	8	HOXA7	ensembl_havana	protein_coding	GTExv8.ALL.Thyroid	WEIGHTS/GTExv8.ALL.Thyroid/ENSG00000077549.17.wgt.RDat	ENSG00000122592.7	7	27157935	27157936	0.051262	rs3801803	9.46	rs3801844	0.0158	4.52	9.041	391	391	susie	0.028	3.5e-05	8.61	7.11e-18
hypothyroidism	mixed_ancestry	ENSG00000127947	16	PTPN12	ensembl_havana	protein_coding	GTExv8.ALL.Thyroid	WEIGHTS/GTExv8.ALL.Thyroid/ENSG00000077549.17.wgt.RDat	ENSG00000127947.15	7	77537274	77537275	0.325666	rs12113982	-10.85	rs6960252	0.114	8.15	3.846	369	57	enet	0.19	5.6e-29	5.72	1.06e-08
hypothyroidism	mixed_ancestry	ENSG00000187257	16	RSBN1L	ensembl_havana	protein_coding	GTExv8.ALL.Thyroid	WEIGHTS/GTExv8.ALL.Thyroid/ENSG00000077549.17.wgt.RDat	ENSG00000187257.15	7	77696442	77696443	0.063936	rs12113982	-10.85	rs17807736	0.0149	4.47	-10.211	513	1	top1	0.015	0.002	-10.2	1.77e-24
hypothyroidism	mixed_ancestry	ENSG00000006576	17	PHTF2	ensembl_havana	protein_coding	GTExv8.ALL.Thyroid	WEIGHTS/GTExv8.ALL.Thyroid/ENSG00000077549.17.wgt.RDat	ENSG00000006576.16	7	77798791	77798792	0.020816	rs12113982	-10.85	rs848472	0.00406	3.23	-7.139	518	1	top1	0.0041	0.068	-7.14	9.4e-13
hypothyroidism	mixed_ancestry	ENSG00000127955	17	GNAI1	ensembl_havana	protein_coding	GTExv8.ALL.Thyroid	WEIGHTS/GTExv8.ALL.Thyroid/ENSG00000077549.17.wgt.RDat	ENSG00000127955.15	7	80133954	80133955	0.161044	rs7779119	-7.14	rs1995971	0.0327	6.62	-2.861	420	6	lasso	0.11	2e-16	-5.87	4.3e-09
hypothyroidism	mixed_ancestry	ENSG00000001630	18	CYP51A1	ensembl_havana	protein_coding	GTExv8.ALL.Thyroid	WEIGHTS/GTExv8.ALL.Thyroid/ENSG00000077549.17.wgt.RDat	ENSG00000001630.15	7	92142951	92142952	-0.003096	rs2282978	-7.14	rs10269774	0.0024	-1.94	-7.03	296	1	top1	0.0024	0.12	7.03	2.07e-12
hypothyroidism	mixed_ancestry	ENSG00000106290	16	TAF6	ensembl_havana	protein_coding	GTExv8.ALL.Thyroid	WEIGHTS/GTExv8.ALL.Thyroid/ENSG00000077549.17.wgt.RDat	ENSG00000106290.14	7	100119566	100119567	0.139512	rs17855473	5.81	rs4729577	0.129	9.19	-3.776	242	22	enet	0.13	5.9e-20	-4.75	2.06e-06
hypothyroidism	mixed_ancestry	ENSG00000213413	3	PVRIG	ensembl_havana	protein_coding	GTExv8.ALL.Thyroid	WEIGHTS/GTExv8.ALL.Thyroid/ENSG00000077549.17.wgt.RDat	ENSG00000213413.2	7	100218240	100218241	0.075373	rs221803	7.77	rs2906646	0.00757	3.69	4.883	259	259	susie	0.0098	0.01	5.14	2.75e-07
hypothyroidism	mixed_ancestry	ENSG00000146834	16	MEPCE	ensembl_havana	protein_coding	GTExv8.ALL.Thyroid	WEIGHTS/GTExv8.ALL.Thyroid/ENSG00000077549.17.wgt.RDat	ENSG00000146834.13	7	100428816	100428817	0.03517	rs221803	7.77	rs314311	0.0209	-3.82	4.88	313	1	top1	0.021	3e-04	-4.88	1.06e-06
hypothyroidism	mixed_ancestry	ENSG00000146830	11	GIGYF1	ensembl_havana	protein_coding	GTExv8.ALL.Thyroid	WEIGHTS/GTExv8.ALL.Thyroid/ENSG00000077549.17.wgt.RDat	ENSG00000146830.9	7	100689447	100689448	0.367712	rs221803	7.77	rs506597	0.167	10.47	7.597	321	321	susie	0.24	1.1e-35	7.55	4.29e-14
hypothyroidism	mixed_ancestry	ENSG00000146828	18	SLC12A9	ensembl_havana	protein_coding	GTExv8.ALL.Thyroid	WEIGHTS/GTExv8.ALL.Thyroid/ENSG00000077549.17.wgt.RDat	ENSG00000146828.17	7	100826819	100826820	0.113261	rs221803	7.77	rs13241786	0.0651	-6.37	-4.956	355	1	top1	0.065	3.4e-10	4.96	7.2e-07
hypothyroidism	mixed_ancestry	ENSG00000176125	7	UFSP1	ensembl_havana	protein_coding	GTExv8.ALL.Thyroid	WEIGHTS/GTExv8.ALL.Thyroid/ENSG00000077549.17.wgt.RDat	ENSG00000176125.4	7	100889717	100889718	0.085448	rs221803	7.77	rs3847067	0.0471	-6.75	2.201	360	23	enet	0.067	1.8e-10	-5.51	3.6e-08
hypothyroidism	mixed_ancestry	ENSG00000087085	16	ACHE	ensembl_havana	protein_coding	GTExv8.ALL.Thyroid	WEIGHTS/GTExv8.ALL.Thyroid/ENSG00000077549.17.wgt.RDat	ENSG00000087085.13	7	100896973	100896974	0.264917	rs221803	7.77	rs6706	0.272	12.66	4.073	358	358	susie	0.29	1e-44	4.88	1.06e-06
hypothyroidism	mixed_ancestry	ENSG00000179562	3	GCC1	ensembl_havana	protein_coding	GTExv8.ALL.Thyroid	WEIGHTS/GTExv8.ALL.Thyroid/ENSG00000077549.17.wgt.RDat	ENSG00000179562.2	7	127593610	127593611	0.036611	rs17862367	-5.82	rs11563463	0.0241	-4.25	-5.73	471	1	top1	0.024	0.00011	5.73	1e-08
hypothyroidism	mixed_ancestry	ENSG00000128604	21	IRF5	ensembl_havana	protein_coding	GTExv8.ALL.Thyroid	WEIGHTS/GTExv8.ALL.Thyroid/ENSG00000077549.17.wgt.RDat	ENSG00000128604.19	7	128937611	128937612	0.360742	rs17424602	-9.55	rs4728142	0.193	10.6	-8.622	333	333	susie	0.28	1.7e-43	-6.45	1.13e-10
hypothyroidism	mixed_ancestry	ENSG00000064419	14	TNPO3	ensembl_havana	protein_coding	GTExv8.ALL.Thyroid	WEIGHTS/GTExv8.ALL.Thyroid/ENSG00000077549.17.wgt.RDat	ENSG00000064419.13	7	129055172	129055173	0.067826	rs17424602	-9.55	rs2084654	0.0458	5.47	-5.162	352	1	top1	0.046	1.3e-07	-5.16	2.44e-07
hypothyroidism	mixed_ancestry	ENSG00000275342	6	PRAG1	ensembl_havana	protein_coding	GTExv8.ALL.Thyroid	WEIGHTS/GTExv8.ALL.Thyroid/ENSG00000077549.17.wgt.RDat	ENSG00000275342.4	8	8386497	8386498	0.535712	rs2976876	17.1	rs2979179	0.484	-16.7	16.976	437	31	enet	0.51	7.4e-91	-15.3346	4.49e-53
hypothyroidism	mixed_ancestry	ENSG00000147324	11	MFHAS1	ensembl_havana	protein_coding	GTExv8.ALL.Thyroid	WEIGHTS/GTExv8.ALL.Thyroid/ENSG00000077549.17.wgt.RDat	ENSG00000147324.10	8	8893644	8893645	0.091897	rs2976876	17.1	rs4841021	0.0288	-5.17	-5.78	699	18	enet	0.054	1.1e-08	5.19422	2.06e-07
hypothyroidism	mixed_ancestry	ENSG00000104626	15	ERI1	ensembl_havana	protein_coding	GTExv8.ALL.Thyroid	WEIGHTS/GTExv8.ALL.Thyroid/ENSG00000077549.17.wgt.RDat	ENSG00000104626.14	8	9002146	9002147	0.148682	rs7823056	14.29	rs13259143	0.0674	-6.46	6.926	694	694	susie	0.069	1e-10	-6.93723	4e-12
hypothyroidism	mixed_ancestry	ENSG00000173281	5	PPP1R3B	ensembl_havana	protein_coding	GTExv8.ALL.Thyroid	WEIGHTS/GTExv8.ALL.Thyroid/ENSG00000077549.17.wgt.RDat	ENSG00000173281.4	8	9151573	9151574	0.057327	rs11784052	12.7	rs2979245	0.0155	-5.16	5.984	663	12	enet	0.021	0.00027	-8.16101	3.32e-16
hypothyroidism	mixed_ancestry	ENSG00000104643	10	MTMR9	ensembl_havana	protein_coding	GTExv8.ALL.Thyroid	WEIGHTS/GTExv8.ALL.Thyroid/ENSG00000077549.17.wgt.RDat	ENSG00000104643.9	8	11285068	11285069	0.084142	rs2898290	11.15	rs2099456	0.0595	6.54	7.885	641	1	top1	0.059	1.9e-09	7.885	3.15e-15
hypothyroidism	mixed_ancestry	ENSG00000177710	6	SLC35G5	ensembl_havana	protein_coding	GTExv8.ALL.Thyroid	WEIGHTS/GTExv8.ALL.Thyroid/ENSG00000077549.17.wgt.RDat	ENSG00000177710.5	8	11330887	11330888	0.068553	rs2898290	11.15	rs1435277	0.0616	6.06	-8.224	633	1	top1	0.062	9.9e-10	-8.224	1.97e-16
hypothyroidism	mixed_ancestry	ENSG00000136573	16	BLK	ensembl_havana	protein_coding	GTExv8.ALL.Thyroid	WEIGHTS/GTExv8.ALL.Thyroid/ENSG00000077549.17.wgt.RDat	ENSG00000136573.12	8	11494000	11494001	0.043556	rs2898290	11.15	rs2736374	-0.00174	3.52	-5.932	624	3	lasso	0.00094	0.22	-6.28767	3.22e-10
hypothyroidism	mixed_ancestry	ENSG00000164733	23	CTSB	ensembl_havana	protein_coding	GTExv8.ALL.Thyroid	WEIGHTS/GTExv8.ALL.Thyroid/ENSG00000077549.17.wgt.RDat	ENSG00000164733.20	8	11869447	11869448	0.056993	rs2898290	11.15	rs4839	0.0417	5.12	-4.753	417	1	top1	0.042	4.8e-07	-4.753	2e-06
hypothyroidism	mixed_ancestry	ENSG00000254866	3	DEFB109D	havana	protein_coding	GTExv8.ALL.Thyroid	WEIGHTS/GTExv8.ALL.Thyroid/ENSG00000077549.17.wgt.RDat	ENSG00000254866.2	8	12151133	12151134	0.150639	rs2898295	9.22	rs12550733	0.101	7.7	-5.373	214	1	top1	0.1	3.7e-15	-5.373	7.74e-08
hypothyroidism	mixed_ancestry	ENSG00000104611	12	SH2D4A	ensembl_havana	protein_coding	GTExv8.ALL.Thyroid	WEIGHTS/GTExv8.ALL.Thyroid/ENSG00000077549.17.wgt.RDat	ENSG00000104611.11	8	19313616	19313617	0.210725	rs1193292	-4.71	rs2683279	0.0498	-5.68	-4.175	751	751	susie	0.12	2.2e-18	4.74573	2.08e-06
hypothyroidism	mixed_ancestry	ENSG00000147454	14	SLC25A37	ensembl_havana	protein_coding	GTExv8.ALL.Thyroid	WEIGHTS/GTExv8.ALL.Thyroid/ENSG00000077549.17.wgt.RDat	ENSG00000147454.13	8	23528804	23528805	0.269117	rs17770799	12.44	rs17770799	0.211	11.1	12.444	579	1	top1	0.21	1.7e-31	12.444	1.51e-35
hypothyroidism	mixed_ancestry	ENSG00000187840	5	EIF4EBP1	ensembl_havana	protein_coding	GTExv8.ALL.Thyroid	WEIGHTS/GTExv8.ALL.Thyroid/ENSG00000077549.17.wgt.RDat	ENSG00000187840.4	8	38030340	38030341	0.00827	rs1488934	6.14	rs16887244	-0.00168	-3.07	5.245	231	231	susie	-0.0017	0.81	-5.64219	1.68e-08
hypothyroidism	mixed_ancestry	ENSG00000156735	11	BAG4	ensembl_havana	protein_coding	GTExv8.ALL.Thyroid	WEIGHTS/GTExv8.ALL.Thyroid/ENSG00000077549.17.wgt.RDat	ENSG00000156735.10	8	38176730	38176731	0.030855	rs1488934	6.14	rs10958700	0.0135	-3.9	4.943	259	1	top1	0.014	0.0031	-4.943	7.69e-07
hypothyroidism	mixed_ancestry	ENSG00000085788	14	DDHD2	ensembl_havana	protein_coding	GTExv8.ALL.Thyroid	WEIGHTS/GTExv8.ALL.Thyroid/ENSG00000077549.17.wgt.RDat	ENSG00000085788.13	8	38225217	38225218	0.126436	rs1488934	6.14	rs6981405	0.197	11.18	6.132	281	281	susie	0.2	2.4e-30	6.02615	1.68e-09
hypothyroidism	mixed_ancestry	ENSG00000147535	17	PLPP5	ensembl_havana	protein_coding	GTExv8.ALL.Thyroid	WEIGHTS/GTExv8.ALL.Thyroid/ENSG00000077549.17.wgt.RDat	ENSG00000147535.16	8	38269242	38269243	0.026455	rs1488934	6.14	rs4647907	-0.000954	3.26	5.341	291	291	susie	0.0014	0.18	4.87167	1.11e-06
hypothyroidism	mixed_ancestry	ENSG00000147548	17	NSD3	ensembl_havana	protein_coding	GTExv8.ALL.Thyroid	WEIGHTS/GTExv8.ALL.Thyroid/ENSG00000077549.17.wgt.RDat	ENSG00000147548.16	8	38382271	38382272	0.044348	rs1488934	6.14	rs28439472	0.00703	-3.7	5.705	274	274	susie	0.0086	0.015	-5.79889	6.68e-09
hypothyroidism	mixed_ancestry	ENSG00000104388	15	RAB2A	ensembl_havana	protein_coding	GTExv8.ALL.Thyroid	WEIGHTS/GTExv8.ALL.Thyroid/ENSG00000077549.17.wgt.RDat	ENSG00000104388.14	8	60516856	60516857	0.130557	rs7413	-10.68	rs17814894	0.102	8.31	-8.915	402	4	lasso	0.11	4.7e-16	-8.8013	1.35e-18
hypothyroidism	mixed_ancestry	ENSG00000137573	14	SULF1	ensembl_havana	protein_coding	GTExv8.ALL.Thyroid	WEIGHTS/GTExv8.ALL.Thyroid/ENSG00000077549.17.wgt.RDat	ENSG00000137573.13	8	69466623	69466624	0.276277	rs7017364	-4.54	rs1441198	0.0633	-6.31	3.501	499	66	enet	0.15	4.1e-22	-5.51881	3.41e-08
hypothyroidism	mixed_ancestry	ENSG00000156509	14	FBXO43	ensembl_havana	protein_coding	GTExv8.ALL.Thyroid	WEIGHTS/GTExv8.ALL.Thyroid/ENSG00000077549.17.wgt.RDat	ENSG00000156509.13	8	100145799	100145800	0.016801	rs1460934	-5.4	rs7014703	-0.00162	3.37	5.022	366	4	enet	-0.0015	0.71	5.44663	5.13e-08
hypothyroidism	mixed_ancestry	ENSG00000147676	14	MAL2	ensembl_havana	protein_coding	GTExv8.ALL.Thyroid	WEIGHTS/GTExv8.ALL.Thyroid/ENSG00000077549.17.wgt.RDat	ENSG00000147676.13	8	119165033	119165034	0.135927	rs1385498	8.32	rs17179583	0.0221	4.78	-6.774	475	5	lasso	0.023	0.00014	-6.85371	7.2e-12
hypothyroidism	mixed_ancestry	ENSG00000129295	10	DNAAF11	ensembl_havana	protein_coding	GTExv8.ALL.Thyroid	WEIGHTS/GTExv8.ALL.Thyroid/ENSG00000077549.17.wgt.RDat	ENSG00000129295.8	8	132675616	132675617	-0.000966	rs864898	15.77	rs1425708	0.00235	-3.05	-9.256	599	1	top1	0.0024	0.13	9.256	2.12e-20
hypothyroidism	mixed_ancestry	ENSG00000155926	14	SLA	ensembl_havana	protein_coding	GTExv8.ALL.Thyroid	WEIGHTS/GTExv8.ALL.Thyroid/ENSG00000077549.17.wgt.RDat	ENSG00000155926.13	8	133103053	133103054	0.058568	rs864898	15.77	rs2294024	-0.000401	-3.78	-0.611	706	706	susie	-0.00032	0.37	-10.7114	9e-27
hypothyroidism	mixed_ancestry	ENSG00000104415	14	CCN4	ensembl_havana	protein_coding	GTExv8.ALL.Thyroid	WEIGHTS/GTExv8.ALL.Thyroid/ENSG00000077549.17.wgt.RDat	ENSG00000104415.13	8	133191038	133191039	0.094611	rs864898	15.77	rs11785464	0.00492	3.96	-5.271	759	759	susie	0.026	6.3e-05	-11.8682	1.73e-32
hypothyroidism	mixed_ancestry	ENSG00000107249	24	GLIS3	ensembl_havana	protein_coding	GTExv8.ALL.Thyroid	WEIGHTS/GTExv8.ALL.Thyroid/ENSG00000077549.17.wgt.RDat	ENSG00000107249.21	9	4348391	4348392	0.119369	rs10758593	-13.06	rs10758594	0.0131	-4.368	-11.911	853	21	enet	0.045	1.6e-07	12.7109	5.14e-37
hypothyroidism	mixed_ancestry	ENSG00000184995	7	IFNE	ensembl_havana	protein_coding	GTExv8.ALL.Thyroid	WEIGHTS/GTExv8.ALL.Thyroid/ENSG00000077549.17.wgt.RDat	ENSG00000184995.7	9	21482312	21482313	0.094895	rs4141713	-12.586	rs10965002	0.0108	-4.612	-4.743	467	13	enet	0.037	2.1e-06	6.18414	6.24e-10
hypothyroidism	mixed_ancestry	ENSG00000081377	17	CDC14B	ensembl_havana	protein_coding	GTExv8.ALL.Thyroid	WEIGHTS/GTExv8.ALL.Thyroid/ENSG00000077549.17.wgt.RDat	ENSG00000081377.16	9	96619829	96619830	0.044154	rs953715	5.703	rs7035310	-0.00166	-2.998	3.744	286	286	susie	0.0041	0.067	-4.79704	1.61e-06
hypothyroidism	mixed_ancestry	ENSG00000136943	12	CTSV	ensembl_havana	protein_coding	GTExv8.ALL.Thyroid	WEIGHTS/GTExv8.ALL.Thyroid/ENSG00000077549.17.wgt.RDat	ENSG00000136943.10	9	97039642	97039643	0.05697	rs11788529	8.749	rs4145255	0.0267	5.192	-4.027	236	8	lasso	0.043	3.7e-07	-5.12126	3.03e-07
hypothyroidism	mixed_ancestry	ENSG00000196116	8	TDRD7	ensembl_havana	protein_coding	GTExv8.ALL.Thyroid	WEIGHTS/GTExv8.ALL.Thyroid/ENSG00000077549.17.wgt.RDat	ENSG00000196116.7	9	97411949	97411950	-0.003069	rs1912995	37.749	rs16925130	-0.000876	-2.943	-11.158	349	1	lasso	0.0042	0.065	11.158	6.54e-29
hypothyroidism	mixed_ancestry	ENSG00000136842	14	TMOD1	ensembl_havana	protein_coding	GTExv8.ALL.Thyroid	WEIGHTS/GTExv8.ALL.Thyroid/ENSG00000077549.17.wgt.RDat	ENSG00000136842.13	9	97501179	97501180	0.072895	rs1912995	37.749	rs2036958	0.00826	-3.927	10.48	378	14	enet	0.04	7.6e-07	-10.3217	5.62e-25
hypothyroidism	mixed_ancestry	ENSG00000136925	15	TSTD2	ensembl_havana	protein_coding	GTExv8.ALL.Thyroid	WEIGHTS/GTExv8.ALL.Thyroid/ENSG00000077549.17.wgt.RDat	ENSG00000136925.14	9	97633574	97633575	0.083582	rs1912995	37.749	rs2805767	0.00616	-4.259	-1.57	403	403	susie	0.014	0.0026	5.95677	2.57e-09
hypothyroidism	mixed_ancestry	ENSG00000136937	13	NCBP1	ensembl_havana	protein_coding	GTExv8.ALL.Thyroid	WEIGHTS/GTExv8.ALL.Thyroid/ENSG00000077549.17.wgt.RDat	ENSG00000136937.12	9	97633625	97633626	0.041749	rs1912995	37.749	rs2808699	-0.00167	3.07	18.424	403	403	susie	0.00028	0.28	13.4743	2.22e-41
hypothyroidism	mixed_ancestry	ENSG00000136936	11	XPA	ensembl_havana	protein_coding	GTExv8.ALL.Thyroid	WEIGHTS/GTExv8.ALL.Thyroid/ENSG00000077549.17.wgt.RDat	ENSG00000136936.10	9	97697356	97697357	0.309473	rs1912995	37.749	rs7043885	0.0462	7.136	37.749	440	440	susie	0.21	1.1e-30	7.60591	2.83e-14
hypothyroidism	mixed_ancestry	ENSG00000136932	16	TRMO	ensembl_havana	protein_coding	GTExv8.ALL.Thyroid	WEIGHTS/GTExv8.ALL.Thyroid/ENSG00000077549.17.wgt.RDat	ENSG00000136932.13	9	97922569	97922570	0.386315	rs1912995	37.749	rs6586	0.286	12.869	-28.749	497	497	susie	0.33	5e-52	-16.3538	4.09e-60
hypothyroidism	mixed_ancestry	ENSG00000136929	13	HEMGN	ensembl_havana	protein_coding	GTExv8.ALL.Thyroid	WEIGHTS/GTExv8.ALL.Thyroid/ENSG00000077549.17.wgt.RDat	ENSG00000136929.12	9	97944855	97944856	0.045129	rs1912995	37.749	rs4742708	0.0247	4.541	13.267	497	1	top1	0.025	9.2e-05	13.267	3.6e-40
hypothyroidism	mixed_ancestry	ENSG00000106785	15	TRIM14	ensembl_havana	protein_coding	GTExv8.ALL.Thyroid	WEIGHTS/GTExv8.ALL.Thyroid/ENSG00000077549.17.wgt.RDat	ENSG00000106785.14	9	98119211	98119212	0.080461	rs1912995	37.749	rs751800	0.00869	4.3	16.082	573	37	enet	0.057	4.2e-09	7.11124	1.15e-12
hypothyroidism	mixed_ancestry	ENSG00000095383	20	TBC1D2	ensembl_havana	protein_coding	GTExv8.ALL.Thyroid	WEIGHTS/GTExv8.ALL.Thyroid/ENSG00000077549.17.wgt.RDat	ENSG00000095383.19	9	98255720	98255721	0.451436	rs1912995	37.749	rs7853442	0.389	15.009	-8.725	600	32	enet	0.45	2.1e-77	-11.185	4.83e-29
hypothyroidism	mixed_ancestry	ENSG00000148143	13	ZNF462	ensembl_havana	protein_coding	GTExv8.ALL.Thyroid	WEIGHTS/GTExv8.ALL.Thyroid/ENSG00000077549.17.wgt.RDat	ENSG00000148143.12	9	106863096	106863097	0.330239	rs4743034	8.941	rs7874161	0.192	-10.606	7.486	493	30	enet	0.35	5.7e-56	-6.98827	2.78e-12
hypothyroidism	mixed_ancestry	ENSG00000119408	17	NEK6	ensembl_havana	protein_coding	GTExv8.ALL.Thyroid	WEIGHTS/GTExv8.ALL.Thyroid/ENSG00000077549.17.wgt.RDat	ENSG00000119408.16	9	124257605	124257606	0.222818	rs7853472	-17.794	rs7853472	0.221	-11.727	-17.794	397	16	enet	0.24	5.2e-36	16.9768	1.22e-64
hypothyroidism	mixed_ancestry	ENSG00000136930	13	PSMB7	ensembl_havana	protein_coding	GTExv8.ALL.Thyroid	WEIGHTS/GTExv8.ALL.Thyroid/ENSG00000077549.17.wgt.RDat	ENSG00000136930.12	9	124415443	124415444	0.077236	rs7853472	-17.794	rs12343206	0.0865	-7.282	-12.134	390	1	top1	0.087	3.9e-13	12.134	6.98e-34
hypothyroidism	mixed_ancestry	ENSG00000165219	23	GAPVD1	ensembl_havana	protein_coding	GTExv8.ALL.Thyroid	WEIGHTS/GTExv8.ALL.Thyroid/ENSG00000077549.17.wgt.RDat	ENSG00000165219.21	9	125261793	125261794	0.233521	rs937482	9.026	rs13289976	0.263	12.572	8.541	314	314	susie	0.27	6.1e-41	8.49326	2.01e-17
hypothyroidism	mixed_ancestry	ENSG00000107021	16	TBC1D13	ensembl_havana	protein_coding	GTExv8.ALL.Thyroid	WEIGHTS/GTExv8.ALL.Thyroid/ENSG00000077549.17.wgt.RDat	ENSG00000107021.15	9	128787203	128787204	0.038568	rs13289095	9.649	rs17455405	0.00322	3.469	3.705	292	4	enet	0.0038	0.074	6.36255	1.98e-10
hypothyroidism	mixed_ancestry	ENSG00000167136	7	ENDOG	ensembl_havana	protein_coding	GTExv8.ALL.Thyroid	WEIGHTS/GTExv8.ALL.Thyroid/ENSG00000077549.17.wgt.RDat	ENSG00000167136.6	9	128818473	128818474	0.232819	rs13289095	9.649	rs2759009	0.182	-10.735	5.107	309	309	susie	0.21	3.2e-31	-5.78395	7.3e-09
hypothyroidism	mixed_ancestry	ENSG00000198917	13	SPOUT1	ensembl_havana	protein_coding	GTExv8.ALL.Thyroid	WEIGHTS/GTExv8.ALL.Thyroid/ENSG00000077549.17.wgt.RDat	ENSG00000198917.12	9	128829820	128829821	0.256038	rs13289095	9.649	rs7033070	0.186	-10.745	7.729	315	15	enet	0.19	8e-29	-6.22279	4.88e-10
hypothyroidism	mixed_ancestry	ENSG00000107263	19	RAPGEF1	ensembl_havana	protein_coding	GTExv8.ALL.Thyroid	WEIGHTS/GTExv8.ALL.Thyroid/ENSG00000077549.17.wgt.RDat	ENSG00000107263.18	9	131740073	131740074	0.102097	rs3780260	6.144	rs11792068	0.0527	6.144	5.533	458	1	top1	0.053	1.6e-08	5.533	3.15e-08
hypothyroidism	mixed_ancestry	ENSG00000186350	12	RXRA	ensembl_havana	protein_coding	GTExv8.ALL.Thyroid	WEIGHTS/GTExv8.ALL.Thyroid/ENSG00000077549.17.wgt.RDat	ENSG00000186350.9	9	134317097	134317098	0.2049	rs10748521	-5.091	rs10748521	0.0759	-6.994	-5.091	569	1	top1	0.076	1.1e-11	5.091	3.56e-07
hypothyroidism	mixed_ancestry	ENSG00000057608	18	GDI2	ensembl_havana	protein_coding	GTExv8.ALL.Thyroid	WEIGHTS/GTExv8.ALL.Thyroid/ENSG00000077549.17.wgt.RDat	ENSG00000057608.16	10	5842131	5842132	0.178422	rs7090530	15.87	rs2275774	0.135	-9.02	5.632	696	696	susie	0.14	1.6e-20	-6.67	2.53e-11
hypothyroidism	mixed_ancestry	ENSG00000107485	18	GATA3	ensembl_havana	protein_coding	GTExv8.ALL.Thyroid	WEIGHTS/GTExv8.ALL.Thyroid/ENSG00000077549.17.wgt.RDat	ENSG00000107485.15	10	8053603	8053604	0.168773	rs17389505	-8.08	rs17389505	0.0934	-7.51	-8.084	698	698	susie	0.094	3.8e-14	8.09	6.09e-16
hypothyroidism	mixed_ancestry	ENSG00000120549	19	KIAA1217	ensembl_havana	protein_coding	GTExv8.ALL.Thyroid	WEIGHTS/GTExv8.ALL.Thyroid/ENSG00000077549.17.wgt.RDat	ENSG00000120549.17	10	23694745	23694746	0.519687	rs12357667	7.4	rs12357667	0.387	-14.93	7.396	364	364	susie	0.39	1.3e-64	-7.7	1.38e-14
hypothyroidism	mixed_ancestry	ENSG00000182010	11	RTKN2	ensembl_havana	protein_coding	GTExv8.ALL.Thyroid	WEIGHTS/GTExv8.ALL.Thyroid/ENSG00000077549.17.wgt.RDat	ENSG00000182010.10	10	62268706	62268707	0.105022	rs4948293	-16.33	rs3902162	0.0835	-7.08	-14.195	457	4	lasso	0.087	2.9e-13	12.3	1.35e-34
hypothyroidism	mixed_ancestry	ENSG00000138311	18	ZNF365	ensembl_havana	protein_coding	GTExv8.ALL.Thyroid	WEIGHTS/GTExv8.ALL.Thyroid/ENSG00000077549.17.wgt.RDat	ENSG00000138311.15	10	62374191	62374192	0.094997	rs4948293	-16.33	rs3910172	0.012	-4.86	-3.988	449	449	susie	0.045	1.5e-07	6.58	4.66e-11
hypothyroidism	mixed_ancestry	ENSG00000168209	6	DDIT4	ensembl_havana	protein_coding	GTExv8.ALL.Thyroid	WEIGHTS/GTExv8.ALL.Thyroid/ENSG00000077549.17.wgt.RDat	ENSG00000168209.4	10	72273919	72273920	0.00727	rs7101175	-7.08	rs7917781	-0.00105	-2.94	-5.096	363	1	lasso	0.01	0.0083	5.1	3.47e-07
hypothyroidism	mixed_ancestry	ENSG00000138138	14	ATAD1	ensembl_havana	protein_coding	GTExv8.ALL.Thyroid	WEIGHTS/GTExv8.ALL.Thyroid/ENSG00000077549.17.wgt.RDat	ENSG00000138138.13	10	87841342	87841343	0.083276	rs4933466	12.52	rs11202557	0.016	-4.06	-4.805	405	1	top1	0.016	0.0014	4.81	1.55e-06
hypothyroidism	mixed_ancestry	ENSG00000138190	17	EXOC6	ensembl_havana	protein_coding	GTExv8.ALL.Thyroid	WEIGHTS/GTExv8.ALL.Thyroid/ENSG00000077549.17.wgt.RDat	ENSG00000138190.16	10	92834712	92834713	0.039054	rs7069070	6.33	rs980204	0.00148	3.89	5	457	457	susie	0.0036	0.081	5.11	3.15e-07
hypothyroidism	mixed_ancestry	ENSG00000095596	12	CYP26A1	ensembl_havana	protein_coding	GTExv8.ALL.Thyroid	WEIGHTS/GTExv8.ALL.Thyroid/ENSG00000077549.17.wgt.RDat	ENSG00000095596.11	10	93073474	93073475	0.020482	rs7069070	6.33	rs10466167	0.00204	3.33	5.104	530	1	top1	0.002	0.14	5.1	3.33e-07
hypothyroidism	mixed_ancestry	ENSG00000119919	12	NKX2-3	ensembl_havana	protein_coding	GTExv8.ALL.Thyroid	WEIGHTS/GTExv8.ALL.Thyroid/ENSG00000077549.17.wgt.RDat	ENSG00000119919.10	10	99532932	99532933	0.117903	rs10883365	-13.78	rs7092009	0.0599	6.86	-13.668	435	28	enet	0.075	1.3e-11	-13.3	1.78e-40
hypothyroidism	mixed_ancestry	ENSG00000014919	13	COX15	ensembl_havana	protein_coding	GTExv8.ALL.Thyroid	WEIGHTS/GTExv8.ALL.Thyroid/ENSG00000077549.17.wgt.RDat	ENSG00000014919.12	10	99732099	99732100	0.039141	rs10883365	-13.78	rs7913190	-0.00173	3.45	-4.109	438	438	susie	0.0013	0.19	-5.26	1.4e-07
hypothyroidism	mixed_ancestry	ENSG00000119915	5	ELOVL3	ensembl_havana	protein_coding	GTExv8.ALL.Thyroid	WEIGHTS/GTExv8.ALL.Thyroid/ENSG00000077549.17.wgt.RDat	ENSG00000119915.4	10	102226327	102226328	0.001365	rs10748825	6.48	rs11191138	-0.00166	-2.65	4.019	296	296	susie	0.00051	0.26	-7.18	7.01e-13
hypothyroidism	mixed_ancestry	ENSG00000138107	13	ACTR1A	ensembl_havana	protein_coding	GTExv8.ALL.Thyroid	WEIGHTS/GTExv8.ALL.Thyroid/ENSG00000077549.17.wgt.RDat	ENSG00000138107.12	10	102502710	102502711	0.028278	rs10748825	6.48	rs10786682	0.00211	3.36	5.159	333	333	susie	0.0066	0.029	5.08	3.71e-07
hypothyroidism	mixed_ancestry	ENSG00000169129	16	AFAP1L2	ensembl_havana	protein_coding	GTExv8.ALL.Thyroid	WEIGHTS/GTExv8.ALL.Thyroid/ENSG00000077549.17.wgt.RDat	ENSG00000169129.14	10	114404755	114404756	0.001421	rs7922542	-5.98	rs7922542	0.0277	-4.24	-5.976	465	1	lasso	0.032	1e-05	5.98	2.29e-09
hypothyroidism	mixed_ancestry	ENSG00000176769	9	TCERG1L	ensembl_havana	protein_coding	GTExv8.ALL.Thyroid	WEIGHTS/GTExv8.ALL.Thyroid/ENSG00000077549.17.wgt.RDat	ENSG00000176769.9	10	131311720	131311721	0.702979	rs2007118	-4.52	rs2944534	0.217	-11.55	-3.497	704	51	enet	0.53	6.3e-95	4.91	9.17e-07
hypothyroidism	mixed_ancestry	ENSG00000185885	17	IFITM1	ensembl_havana	protein_coding	GTExv8.ALL.Thyroid	WEIGHTS/GTExv8.ALL.Thyroid/ENSG00000077549.17.wgt.RDat	ENSG00000185885.15	11	313505	313506	0.14284	rs7936397	8.53	rs11246068	0.0895	-7.28	7.404	327	10	enet	0.11	2.2e-16	-7.57544	3.58e-14
hypothyroidism	mixed_ancestry	ENSG00000185101	13	ANO9	ensembl_havana	protein_coding	GTExv8.ALL.Thyroid	WEIGHTS/GTExv8.ALL.Thyroid/ENSG00000077549.17.wgt.RDat	ENSG00000185101.12	11	442010	442011	0.264908	rs7936397	8.53	rs6421975	0.19	10.53	4.725	383	383	susie	0.22	2.9e-32	4.8321	1.35e-06
hypothyroidism	mixed_ancestry	ENSG00000174775	18	HRAS	ensembl_havana	protein_coding	GTExv8.ALL.Thyroid	WEIGHTS/GTExv8.ALL.Thyroid/ENSG00000077549.17.wgt.RDat	ENSG00000174775.16	11	537286	537287	0.190072	rs7936397	8.53	rs12802200	0.135	-8.91	7.271	432	1	top1	0.13	5.8e-20	-7.271	3.57e-13
hypothyroidism	mixed_ancestry	ENSG00000185507	21	IRF7	ensembl_havana	protein_coding	GTExv8.ALL.Thyroid	WEIGHTS/GTExv8.ALL.Thyroid/ENSG00000077549.17.wgt.RDat	ENSG00000185507.19	11	615998	615999	0.120736	rs7936397	8.53	rs4073591	0.0473	6.75	4.097	465	22	enet	0.07	8.1e-11	7.6312	2.33e-14
hypothyroidism	mixed_ancestry	ENSG00000069696	7	DRD4	ensembl_havana	protein_coding	GTExv8.ALL.Thyroid	WEIGHTS/GTExv8.ALL.Thyroid/ENSG00000077549.17.wgt.RDat	ENSG00000069696.6	11	637292	637293	0.174595	rs7936397	8.53	rs12805435	0.0331	-5.43	8.447	471	471	susie	0.04	7.7e-07	-5.30015	1.16e-07
hypothyroidism	mixed_ancestry	ENSG00000177042	16	TMEM80	ensembl_havana	protein_coding	GTExv8.ALL.Thyroid	WEIGHTS/GTExv8.ALL.Thyroid/ENSG00000077549.17.wgt.RDat	ENSG00000177042.14	11	695532	695533	0.604297	rs7936397	8.53	rs11246262	0.555	-17.85	-3.985	480	38	enet	0.61	7.9e-118	5.0476	4.47e-07
hypothyroidism	mixed_ancestry	ENSG00000198730	10	CTR9	ensembl_havana	protein_coding	GTExv8.ALL.Thyroid	WEIGHTS/GTExv8.ALL.Thyroid/ENSG00000077549.17.wgt.RDat	ENSG00000198730.7	11	10750986	10750987	0.014695	rs10500728	-6.51	rs16907959	0.00202	3.43	-6.21	622	1	lasso	0.0048	0.053	-6.21	5.3e-10
hypothyroidism	mixed_ancestry	ENSG00000070081	18	NUCB2	ensembl_havana	protein_coding	GTExv8.ALL.Thyroid	WEIGHTS/GTExv8.ALL.Thyroid/ENSG00000077549.17.wgt.RDat	ENSG00000070081.15	11	17208152	17208153	0.090995	rs214082	5.85	rs214097	0.0998	7.86	5.673	538	1	top1	0.1	5.5e-15	5.673	1.4e-08
hypothyroidism	mixed_ancestry	ENSG00000019485	14	PRDM11	ensembl_havana	protein_coding	GTExv8.ALL.Thyroid	WEIGHTS/GTExv8.ALL.Thyroid/ENSG00000077549.17.wgt.RDat	ENSG00000019485.13	11	45095805	45095806	0.325643	rs7128207	8.4	rs17723470	0.306	13.28	7.27	572	572	susie	0.31	2.1e-48	7.61964	2.54e-14
hypothyroidism	mixed_ancestry	ENSG00000019505	8	SYT13	ensembl_havana	protein_coding	GTExv8.ALL.Thyroid	WEIGHTS/GTExv8.ALL.Thyroid/ENSG00000077549.17.wgt.RDat	ENSG00000019505.7	11	45286318	45286319	0.552763	rs7128207	8.4	rs17723470	0.476	16.52	7.27	553	4	lasso	0.49	2.8e-86	7.81846	5.35e-15
hypothyroidism	mixed_ancestry	ENSG00000165916	9	PSMC3	ensembl_havana	protein_coding	GTExv8.ALL.Thyroid	WEIGHTS/GTExv8.ALL.Thyroid/ENSG00000077549.17.wgt.RDat	ENSG00000165916.8	11	47426472	47426473	0.048412	rs4752999	-6.54	rs7937331	0.0388	5.33	-6.214	287	287	susie	0.044	2.2e-07	-6.07479	1.24e-09
hypothyroidism	mixed_ancestry	ENSG00000165917	10	RAPSN	ensembl_havana	protein_coding	GTExv8.ALL.Thyroid	WEIGHTS/GTExv8.ALL.Thyroid/ENSG00000077549.17.wgt.RDat	ENSG00000165917.9	11	47449177	47449178	0.070526	rs4752999	-6.54	rs11605672	0.0502	-5.81	-6.212	285	285	susie	0.053	1.4e-08	6.06436	1.32e-09
hypothyroidism	mixed_ancestry	ENSG00000213619	11	NDUFS3	ensembl_havana	protein_coding	GTExv8.ALL.Thyroid	WEIGHTS/GTExv8.ALL.Thyroid/ENSG00000077549.17.wgt.RDat	ENSG00000213619.9	11	47579015	47579016	0.018027	rs4752999	-6.54	rs10838698	0.00638	3.79	-5.955	272	1	top1	0.0064	0.031	-5.955	2.6e-09
hypothyroidism	mixed_ancestry	ENSG00000172247	4	C1QTNF4	ensembl_havana	protein_coding	GTExv8.ALL.Thyroid	WEIGHTS/GTExv8.ALL.Thyroid/ENSG00000077549.17.wgt.RDat	ENSG00000172247.3	11	47594658	47594659	0.094542	rs4752999	-6.54	rs7124681	0.0875	-7.21	-6.155	282	6	lasso	0.089	1.6e-13	6.01227	1.83e-09
hypothyroidism	mixed_ancestry	ENSG00000134802	18	SLC43A3	ensembl_havana	protein_coding	GTExv8.ALL.Thyroid	WEIGHTS/GTExv8.ALL.Thyroid/ENSG00000077549.17.wgt.RDat	ENSG00000134802.17	11	57427579	57427580	0.413572	rs2729389	6.86	rs2584858	0.234	-11.63	6.783	365	365	susie	0.23	2.9e-35	-6.75681	1.41e-11
hypothyroidism	mixed_ancestry	ENSG00000186907	8	RTN4RL2	ensembl_havana	protein_coding	GTExv8.ALL.Thyroid	WEIGHTS/GTExv8.ALL.Thyroid/ENSG00000077549.17.wgt.RDat	ENSG00000186907.7	11	57460548	57460549	0.021084	rs2729389	6.86	rs2584858	0.0234	-4.07	6.783	366	1	top1	0.023	0.00014	-6.783	1.18e-11
hypothyroidism	mixed_ancestry	ENSG00000149150	9	SLC43A1	ensembl_havana	protein_coding	GTExv8.ALL.Thyroid	WEIGHTS/GTExv8.ALL.Thyroid/ENSG00000077549.17.wgt.RDat	ENSG00000149150.8	11	57515785	57515786	0.025309	rs2729389	6.86	rs2848640	0.019	-4.36	5.605	371	1	top1	0.019	0.00055	-5.605	2.08e-08
hypothyroidism	mixed_ancestry	ENSG00000134809	9	TIMM10	ensembl_havana	protein_coding	GTExv8.ALL.Thyroid	WEIGHTS/GTExv8.ALL.Thyroid/ENSG00000077549.17.wgt.RDat	ENSG00000134809.8	11	57530802	57530803	0.476413	rs2729389	6.86	rs2729371	0.363	14.89	5.286	378	21	enet	0.46	4.4e-78	5.57888	2.42e-08
hypothyroidism	mixed_ancestry	ENSG00000172409	7	CLP1	ensembl_havana	protein_coding	GTExv8.ALL.Thyroid	WEIGHTS/GTExv8.ALL.Thyroid/ENSG00000077549.17.wgt.RDat	ENSG00000172409.5	11	57657015	57657016	0.002462	rs2729389	6.86	rs4939179	-0.00174	-3.07	4.018	391	391	susie	-0.00044	0.39	-4.80402	1.56e-06
hypothyroidism	mixed_ancestry	ENSG00000149485	19	FADS1	ensembl_havana	protein_coding	GTExv8.ALL.Thyroid	WEIGHTS/GTExv8.ALL.Thyroid/ENSG00000077549.17.wgt.RDat	ENSG00000149485.18	11	61829317	61829318	0.120793	rs174549	5.81	rs174549	0.0989	-7.73	5.814	398	1	top1	0.099	7.3e-15	-5.814	6.1e-09
hypothyroidism	mixed_ancestry	ENSG00000173457	11	PPP1R14B	ensembl_havana	protein_coding	GTExv8.ALL.Thyroid	WEIGHTS/GTExv8.ALL.Thyroid/ENSG00000077549.17.wgt.RDat	ENSG00000173457.10	11	64246937	64246938	0.082237	rs479777	9.19	rs2510066	0.0528	-5.89	5.851	334	9	lasso	0.055	7.3e-09	-5.78676	7.18e-09
hypothyroidism	mixed_ancestry	ENSG00000168071	22	CCDC88B	ensembl_havana	protein_coding	GTExv8.ALL.Thyroid	WEIGHTS/GTExv8.ALL.Thyroid/ENSG00000077549.17.wgt.RDat	ENSG00000168071.21	11	64340222	64340223	0.050328	rs479777	9.19	rs647152	0.0446	-5.48	8.593	340	1	top1	0.045	2e-07	-8.593	8.47e-18
hypothyroidism	mixed_ancestry	ENSG00000168010	11	ATG16L2	ensembl_havana	protein_coding	GTExv8.ALL.Thyroid	WEIGHTS/GTExv8.ALL.Thyroid/ENSG00000077549.17.wgt.RDat	ENSG00000168010.10	11	72814307	72814308	0.095283	rs10898864	-6.4	rs11235594	0.068	-6.8	-5.202	337	337	susie	0.074	1.9e-11	4.9329	8.1e-07
hypothyroidism	mixed_ancestry	ENSG00000137504	16	CREBZF	ensembl_havana	protein_coding	GTExv8.ALL.Thyroid	WEIGHTS/GTExv8.ALL.Thyroid/ENSG00000077549.17.wgt.RDat	ENSG00000137504.13	11	85682907	85682908	0.009586	rs6592272	-5.44	rs669336	0.00763	-2.7	-4.754	363	1	top1	0.0076	0.02	4.754	1.99e-06
hypothyroidism	mixed_ancestry	ENSG00000170145	5	SIK2	ensembl_havana	protein_coding	GTExv8.ALL.Thyroid	WEIGHTS/GTExv8.ALL.Thyroid/ENSG00000077549.17.wgt.RDat	ENSG00000170145.4	11	111602390	111602391	0.058352	rs612345	6.09	rs17539454	-0.00166	3.4	-0.937	387	387	susie	0.0011	0.2	-5.03972	4.66e-07
hypothyroidism	mixed_ancestry	ENSG00000137713	16	PPP2R1B	ensembl_havana	protein_coding	GTExv8.ALL.Thyroid	WEIGHTS/GTExv8.ALL.Thyroid/ENSG00000077549.17.wgt.RDat	ENSG00000137713.15	11	111766426	111766427	0.54727	rs612345	6.09	rs10891291	0.28	-13.21	-4.641	370	24	enet	0.4	2.3e-66	6.33926	2.31e-10
hypothyroidism	mixed_ancestry	ENSG00000255561	7	FDXACB1	ensembl_havana	protein_coding	GTExv8.ALL.Thyroid	WEIGHTS/GTExv8.ALL.Thyroid/ENSG00000077549.17.wgt.RDat	ENSG00000255561.6	11	111880774	111880775	0.019053	rs612345	6.09	rs1633471	0.0232	4.12	5.167	339	1	lasso	0.023	0.00014	5.167	2.38e-07
hypothyroidism	mixed_ancestry	ENSG00000170276	6	HSPB2	ensembl_havana	protein_coding	GTExv8.ALL.Thyroid	WEIGHTS/GTExv8.ALL.Thyroid/ENSG00000077549.17.wgt.RDat	ENSG00000170276.5	11	111912241	111912242	0.032049	rs612345	6.09	rs10891315	0.001	-4.15	-4.96	347	1	top1	0.001	0.21	4.96	7.05e-07
hypothyroidism	mixed_ancestry	ENSG00000150764	14	DIXDC1	ensembl_havana	protein_coding	GTExv8.ALL.Thyroid	WEIGHTS/GTExv8.ALL.Thyroid/ENSG00000077549.17.wgt.RDat	ENSG00000150764.13	11	111927143	111927144	0.040504	rs612345	6.09	rs11214075	0.0168	4.42	-5.177	338	338	susie	0.021	0.00025	-5.12997	2.9e-07
hypothyroidism	mixed_ancestry	ENSG00000182985	19	CADM1	ensembl_havana	protein_coding	GTExv8.ALL.Thyroid	WEIGHTS/GTExv8.ALL.Thyroid/ENSG00000077549.17.wgt.RDat	ENSG00000182985.17	11	115504956	115504957	0.693975	rs7101437	-10.84	rs11605461	0.616	-18.81	9.868	479	479	susie	0.62	6.8e-124	-9.9219	3.34e-23
hypothyroidism	mixed_ancestry	ENSG00000110244	7	APOA4	ensembl_havana	protein_coding	GTExv8.ALL.Thyroid	WEIGHTS/GTExv8.ALL.Thyroid/ENSG00000077549.17.wgt.RDat	ENSG00000110244.6	11	116823305	116823306	0.025761	rs4938316	10.75	rs7935913	0.00416	3.1	6.616	539	2	lasso	0.0044	0.06	6.59856	4.15e-11
hypothyroidism	mixed_ancestry	ENSG00000168092	14	PAFAH1B2	ensembl_havana	protein_coding	GTExv8.ALL.Thyroid	WEIGHTS/GTExv8.ALL.Thyroid/ENSG00000077549.17.wgt.RDat	ENSG00000168092.13	11	117144266	117144267	0.021095	rs4938316	10.75	rs2305821	-0.00148	-3.09	1.757	542	542	susie	0.00017	0.3	-7.37369	1.66e-13
hypothyroidism	mixed_ancestry	ENSG00000160613	15	PCSK7	ensembl_havana	protein_coding	GTExv8.ALL.Thyroid	WEIGHTS/GTExv8.ALL.Thyroid/ENSG00000077549.17.wgt.RDat	ENSG00000160613.12	11	117232524	117232525	0.120155	rs4938316	10.75	rs17120523	0.0968	7.62	10.132	531	6	lasso	0.11	1.3e-16	9.70681	2.82e-22
hypothyroidism	mixed_ancestry	ENSG00000160588	10	MPZL3	ensembl_havana	protein_coding	GTExv8.ALL.Thyroid	WEIGHTS/GTExv8.ALL.Thyroid/ENSG00000077549.17.wgt.RDat	ENSG00000160588.9	11	118252349	118252350	0.332051	rs1079118	-8.77	rs3759000	0.247	-12.72	3.713	536	26	enet	0.36	2.8e-57	-5.21312	1.86e-07
hypothyroidism	mixed_ancestry	ENSG00000149573	9	MPZL2	ensembl_havana	protein_coding	GTExv8.ALL.Thyroid	WEIGHTS/GTExv8.ALL.Thyroid/ENSG00000077549.17.wgt.RDat	ENSG00000149573.8	11	118264535	118264536	0.19024	rs1079118	-8.77	rs2032397	0.132	-8.95	4.906	534	11	enet	0.14	3.6e-20	-5.80471	6.45e-09
hypothyroidism	mixed_ancestry	ENSG00000110344	10	UBE4A	ensembl_havana	protein_coding	GTExv8.ALL.Thyroid	WEIGHTS/GTExv8.ALL.Thyroid/ENSG00000077549.17.wgt.RDat	ENSG00000110344.9	11	118359584	118359585	-0.002444	rs1079118	-8.77	rs3212264	-0.00097	-3.02	-8.427	485	1	lasso	0.0066	0.029	8.427	3.55e-17
hypothyroidism	mixed_ancestry	ENSG00000167283	9	ATP5MG	ensembl_havana	protein_coding	GTExv8.ALL.Thyroid	WEIGHTS/GTExv8.ALL.Thyroid/ENSG00000077549.17.wgt.RDat	ENSG00000167283.7	11	118401153	118401154	0.027142	rs1079118	-8.77	rs7933963	0.00887	3.7	-8.718	480	3	lasso	0.014	0.0027	-8.14184	3.89e-16
hypothyroidism	mixed_ancestry	ENSG00000118094	12	TREH	ensembl_havana	protein_coding	GTExv8.ALL.Thyroid	WEIGHTS/GTExv8.ALL.Thyroid/ENSG00000077549.17.wgt.RDat	ENSG00000118094.11	11	118679672	118679673	0.232096	rs1079118	-8.77	rs607527	0.281	12.76	5.987	398	1	top1	0.28	3.9e-43	5.987	2.14e-09
hypothyroidism	mixed_ancestry	ENSG00000110367	14	DDX6	ensembl_havana	protein_coding	GTExv8.ALL.Thyroid	WEIGHTS/GTExv8.ALL.Thyroid/ENSG00000077549.17.wgt.RDat	ENSG00000110367.11	11	118791146	118791147	0.073858	rs1079118	-8.77	rs494459	0.0452	5.65	6.829	365	5	lasso	0.054	1.1e-08	7.44585	9.63e-14
hypothyroidism	mixed_ancestry	ENSG00000172367	16	NHERF4	ensembl_havana	protein_coding	GTExv8.ALL.Thyroid	WEIGHTS/GTExv8.ALL.Thyroid/ENSG00000077549.17.wgt.RDat	ENSG00000172367.15	11	119185474	119185475	0.021633	rs625735	6.96	rs480791	-0.00141	-2.97	-4.952	381	2	lasso	0.0013	0.18	5.08956	3.59e-07
hypothyroidism	mixed_ancestry	ENSG00000248712	8	DRC12	ensembl_havana	protein_coding	GTExv8.ALL.Thyroid	WEIGHTS/GTExv8.ALL.Thyroid/ENSG00000077549.17.wgt.RDat	ENSG00000248712.7	11	119196768	119196769	0.240589	rs625735	6.96	rs4938638	0.134	8.86	2.614	378	40	enet	0.16	3.4e-24	4.96029	7.04e-07
hypothyroidism	mixed_ancestry	ENSG00000154127	10	UBASH3B	ensembl_havana	protein_coding	GTExv8.ALL.Thyroid	WEIGHTS/GTExv8.ALL.Thyroid/ENSG00000077549.17.wgt.RDat	ENSG00000154127.9	11	122655674	122655675	0.076161	rs12785310	-5.42	rs4935804	0.0416	5.41	-5.347	495	495	susie	0.048	5.9e-08	-5.20448	1.95e-07
hypothyroidism	mixed_ancestry	ENSG00000111266	9	DUSP16	ensembl_havana	protein_coding	GTExv8.ALL.Thyroid	WEIGHTS/GTExv8.ALL.Thyroid/ENSG00000077549.17.wgt.RDat	ENSG00000111266.8	12	12562382	12562383	0.099489	rs736107	-7.05	rs2160586	0.00926	4.01	-5.698	519	6	lasso	0.015	0.0018	-5.52	3.37e-08
hypothyroidism	mixed_ancestry	ENSG00000151233	11	GXYLT1	ensembl_havana	protein_coding	GTExv8.ALL.Thyroid	WEIGHTS/GTExv8.ALL.Thyroid/ENSG00000077549.17.wgt.RDat	ENSG00000151233.10	12	42144878	42144879	0.118204	rs7954523	7.87	rs2215454	0.0721	7.39	-6.46	407	17	enet	0.12	2.2e-18	-6.58	4.64e-11
hypothyroidism	mixed_ancestry	ENSG00000134283	18	PPHLN1	ensembl_havana	protein_coding	GTExv8.ALL.Thyroid	WEIGHTS/GTExv8.ALL.Thyroid/ENSG00000077549.17.wgt.RDat	ENSG00000134283.17	12	42238446	42238447	0.094818	rs7954523	7.87	rs1796360	0.0858	7.99	-6.802	420	420	susie	0.095	2.5e-14	-6.57	4.89e-11
hypothyroidism	mixed_ancestry	ENSG00000139168	9	ZCRB1	ensembl_havana	protein_coding	GTExv8.ALL.Thyroid	WEIGHTS/GTExv8.ALL.Thyroid/ENSG00000077549.17.wgt.RDat	ENSG00000139168.7	12	42326117	42326118	0.117622	rs7954523	7.87	rs1043656	0.0372	5.59	-7.019	426	426	susie	0.045	2e-07	-6.6	4.05e-11
hypothyroidism	mixed_ancestry	ENSG00000111405	9	ENDOU	ensembl_havana	protein_coding	GTExv8.ALL.Thyroid	WEIGHTS/GTExv8.ALL.Thyroid/ENSG00000077549.17.wgt.RDat	ENSG00000111405.8	12	47725566	47725567	0.188852	rs11830537	-11.83	rs3764013	0.106	-8.13	-6.101	542	8	lasso	0.11	8.9e-17	6.76	1.36e-11
hypothyroidism	mixed_ancestry	ENSG00000211584	14	SLC48A1	ensembl_havana	protein_coding	GTExv8.ALL.Thyroid	WEIGHTS/GTExv8.ALL.Thyroid/ENSG00000077549.17.wgt.RDat	ENSG00000211584.13	12	47753915	47753916	0.188756	rs11830537	-11.83	rs7307046	0.0866	-7.17	-3.74	537	20	enet	0.15	1e-21	6.7	2.14e-11
hypothyroidism	mixed_ancestry	ENSG00000079337	16	RAPGEF3	ensembl_havana	protein_coding	GTExv8.ALL.Thyroid	WEIGHTS/GTExv8.ALL.Thyroid/ENSG00000077549.17.wgt.RDat	ENSG00000079337.15	12	47771039	47771040	0.521786	rs11830537	-11.83	rs12422983	0.302	13.19	1.187	540	31	enet	0.38	1.5e-61	6.32	2.68e-10
hypothyroidism	mixed_ancestry	ENSG00000061273	18	HDAC7	ensembl_havana	protein_coding	GTExv8.ALL.Thyroid	WEIGHTS/GTExv8.ALL.Thyroid/ENSG00000077549.17.wgt.RDat	ENSG00000061273.17	12	47833131	47833132	0.075713	rs11830537	-11.83	rs13632	0.0415	-5.61	-5.016	536	1	top1	0.041	5.1e-07	5.02	5.28e-07
hypothyroidism	mixed_ancestry	ENSG00000135441	8	BLOC1S1	ensembl_havana	protein_coding	GTExv8.ALL.Thyroid	WEIGHTS/GTExv8.ALL.Thyroid/ENSG00000077549.17.wgt.RDat	ENSG00000135441.7	12	55716043	55716044	-0.00985	rs3741499	-15.62	rs705708	0.0187	3.65	-9.426	298	1	lasso	0.022	0.00024	-9.43	4.26e-21
hypothyroidism	mixed_ancestry	ENSG00000205323	9	SARNP	ensembl_havana	protein_coding	GTExv8.ALL.Thyroid	WEIGHTS/GTExv8.ALL.Thyroid/ENSG00000077549.17.wgt.RDat	ENSG00000205323.8	12	55817755	55817756	0.001383	rs3741499	-15.62	rs7960225	0.00699	3.22	8.439	294	1	lasso	0.0086	0.015	8.44	3.2e-17
hypothyroidism	mixed_ancestry	ENSG00000170473	17	PYM1	ensembl_havana	protein_coding	GTExv8.ALL.Thyroid	WEIGHTS/GTExv8.ALL.Thyroid/ENSG00000077549.17.wgt.RDat	ENSG00000170473.16	12	55932559	55932560	0.003738	rs3741499	-15.62	rs3213122	-0.000976	-2.86	-0.321	279	279	susie	0.0012	0.2	8.28	1.28e-16
hypothyroidism	mixed_ancestry	ENSG00000111540	16	RAB5B	ensembl_havana	protein_coding	GTExv8.ALL.Thyroid	WEIGHTS/GTExv8.ALL.Thyroid/ENSG00000077549.17.wgt.RDat	ENSG00000111540.15	12	55973912	55973913	0.046012	rs3741499	-15.62	rs11171710	0.0251	-4.74	7.347	285	1	top1	0.025	8.1e-05	-7.35	2.03e-13
hypothyroidism	mixed_ancestry	ENSG00000139531	13	SUOX	ensembl_havana	protein_coding	GTExv8.ALL.Thyroid	WEIGHTS/GTExv8.ALL.Thyroid/ENSG00000077549.17.wgt.RDat	ENSG00000139531.12	12	55997179	55997180	0.552013	rs3741499	-15.62	rs705699	0.435	-15.88	-13.687	286	15	enet	0.47	1.6e-80	12.5	7.16e-36
hypothyroidism	mixed_ancestry	ENSG00000065361	17	ERBB3	ensembl_havana	protein_coding	GTExv8.ALL.Thyroid	WEIGHTS/GTExv8.ALL.Thyroid/ENSG00000077549.17.wgt.RDat	ENSG00000065361.14	12	56079856	56079857	-0.009894	rs3741499	-15.62	rs1463592	-0.000649	3.19	5.063	285	2	enet	-0.00029	0.36	5.08	3.78e-07
hypothyroidism	mixed_ancestry	ENSG00000135482	7	ZC3H10	ensembl_havana	protein_coding	GTExv8.ALL.Thyroid	WEIGHTS/GTExv8.ALL.Thyroid/ENSG00000077549.17.wgt.RDat	ENSG00000135482.6	12	56118158	56118159	0.018857	rs3741499	-15.62	rs1463592	-0.00152	3.08	5.063	288	1	top1	-0.0015	0.72	5.06	4.13e-07
hypothyroidism	mixed_ancestry	ENSG00000176422	14	SPRYD4	ensembl_havana	protein_coding	GTExv8.ALL.Thyroid	WEIGHTS/GTExv8.ALL.Thyroid/ENSG00000077549.17.wgt.RDat	ENSG00000176422.13	12	56468566	56468567	0.076898	rs3741499	-15.62	rs705708	0.0202	4.74	-9.426	311	1	top1	0.02	0.00037	-9.43	4.26e-21
hypothyroidism	mixed_ancestry	ENSG00000170426	2	SDR9C7	ensembl_havana	protein_coding	GTExv8.ALL.Thyroid	WEIGHTS/GTExv8.ALL.Thyroid/ENSG00000077549.17.wgt.RDat	ENSG00000170426.1	12	56934404	56934405	0.001964	rs2958154	-7.81	rs3024980	-0.00142	2.54	-0.602	327	327	susie	0.0019	0.15	6.05	1.44e-09
hypothyroidism	mixed_ancestry	ENSG00000182199	11	SHMT2	ensembl_havana	protein_coding	GTExv8.ALL.Thyroid	WEIGHTS/GTExv8.ALL.Thyroid/ENSG00000077549.17.wgt.RDat	ENSG00000182199.10	12	57229326	57229327	-0.004279	rs2306390	6.7	rs11830804	0.0158	-2.4	5.528	342	1	top1	0.016	0.0015	-5.53	3.24e-08
hypothyroidism	mixed_ancestry	ENSG00000155980	13	KIF5A	ensembl_havana	protein_coding	GTExv8.ALL.Thyroid	WEIGHTS/GTExv8.ALL.Thyroid/ENSG00000077549.17.wgt.RDat	ENSG00000155980.11	12	57549997	57549998	0.05404	rs4760332	7.11	rs10783855	0.00664	-4.42	6.397	335	13	enet	0.028	3.8e-05	-5.44	5.19e-08
hypothyroidism	mixed_ancestry	ENSG00000178498	16	DTX3	ensembl_havana	protein_coding	GTExv8.ALL.Thyroid	WEIGHTS/GTExv8.ALL.Thyroid/ENSG00000077549.17.wgt.RDat	ENSG00000178498.15	12	57604621	57604622	0.00199	rs4760332	7.11	rs775322	0.0158	2.46	6.046	334	1	top1	0.016	0.0015	6.05	1.48e-09
hypothyroidism	mixed_ancestry	ENSG00000135506	17	OS9	ensembl_havana	protein_coding	GTExv8.ALL.Thyroid	WEIGHTS/GTExv8.ALL.Thyroid/ENSG00000077549.17.wgt.RDat	ENSG00000135506.15	12	57693954	57693955	0.048832	rs4760332	7.11	rs923828	0.0114	3.88	-2.439	351	22	enet	0.035	3.3e-06	-5.15	2.56e-07
hypothyroidism	mixed_ancestry	ENSG00000135452	10	TSPAN31	ensembl_havana	protein_coding	GTExv8.ALL.Thyroid	WEIGHTS/GTExv8.ALL.Thyroid/ENSG00000077549.17.wgt.RDat	ENSG00000135452.9	12	57739735	57739736	0.021112	rs4760332	7.11	rs799265	0.00339	3.3	-4.84	343	1	top1	0.0034	0.086	-4.84	1.3e-06
hypothyroidism	mixed_ancestry	ENSG00000139266	6	MARCHF9	ensembl_havana	protein_coding	GTExv8.ALL.Thyroid	WEIGHTS/GTExv8.ALL.Thyroid/ENSG00000077549.17.wgt.RDat	ENSG00000139266.5	12	57755097	57755098	0.067517	rs4760332	7.11	rs8181644	0.0503	-6.39	6.517	348	348	susie	0.067	2e-10	-6.86	6.76e-12
hypothyroidism	mixed_ancestry	ENSG00000111012	12	CYP27B1	ensembl_havana	protein_coding	GTExv8.ALL.Thyroid	WEIGHTS/GTExv8.ALL.Thyroid/ENSG00000077549.17.wgt.RDat	ENSG00000111012.9	12	57767250	57767251	0.345961	rs4760332	7.11	rs10877016	0.473	-16.52	6.454	347	347	susie	0.47	3.9e-82	-6.49	8.39e-11
hypothyroidism	mixed_ancestry	ENSG00000037897	17	METTL1	ensembl_havana	protein_coding	GTExv8.ALL.Thyroid	WEIGHTS/GTExv8.ALL.Thyroid/ENSG00000077549.17.wgt.RDat	ENSG00000037897.16	12	57772598	57772599	0.209962	rs4760332	7.11	rs10877012	0.263	-12.41	6.61	349	12	enet	0.26	4.4e-40	-6.35	2.12e-10
hypothyroidism	mixed_ancestry	ENSG00000123297	20	TSFM	ensembl_havana	protein_coding	GTExv8.ALL.Thyroid	WEIGHTS/GTExv8.ALL.Thyroid/ENSG00000077549.17.wgt.RDat	ENSG00000123297.17	12	57782588	57782589	0.201815	rs4760332	7.11	rs10877015	0.258	-12.37	6.605	349	1	top1	0.26	3.1e-39	-6.6	3.98e-11
hypothyroidism	mixed_ancestry	ENSG00000166896	9	ATP23	ensembl_havana	protein_coding	GTExv8.ALL.Thyroid	WEIGHTS/GTExv8.ALL.Thyroid/ENSG00000077549.17.wgt.RDat	ENSG00000166896.7	12	57941540	57941541	0.577652	rs4760332	7.11	rs10877041	0.56	-17.94	5.045	409	1	top1	0.56	2.1e-104	-5.05	4.54e-07
hypothyroidism	mixed_ancestry	ENSG00000076513	17	ANKRD13A	ensembl_havana	protein_coding	GTExv8.ALL.Thyroid	WEIGHTS/GTExv8.ALL.Thyroid/ENSG00000077549.17.wgt.RDat	ENSG00000076513.16	12	109999185	109999186	0.030129	rs11064860	6.61	rs2287173	0.0019	-3.43	2.672	307	307	susie	0.0033	0.09	-5.7	1.23e-08
hypothyroidism	mixed_ancestry	ENSG00000196510	14	ANAPC7	ensembl_havana	protein_coding	GTExv8.ALL.Thyroid	WEIGHTS/GTExv8.ALL.Thyroid/ENSG00000077549.17.wgt.RDat	ENSG00000196510.12	12	110403729	110403730	0.052134	rs1858881	9.42	rs11837455	0.0237	-5.13	6.478	235	13	enet	0.032	1e-05	-5.71	1.11e-08
hypothyroidism	mixed_ancestry	ENSG00000204856	12	FAM216A	ensembl_havana	protein_coding	GTExv8.ALL.Thyroid	WEIGHTS/GTExv8.ALL.Thyroid/ENSG00000077549.17.wgt.RDat	ENSG00000204856.11	12	110468375	110468376	0.056824	rs4766525	-16.39	rs7974047	0.0453	-6.23	5.643	248	248	susie	0.052	1.9e-08	-5.65	1.59e-08
hypothyroidism	mixed_ancestry	ENSG00000151164	19	RAD9B	ensembl_havana	protein_coding	GTExv8.ALL.Thyroid	WEIGHTS/GTExv8.ALL.Thyroid/ENSG00000077549.17.wgt.RDat	ENSG00000151164.18	12	110503805	110503806	0.025008	rs4766525	-16.39	rs7974047	0.0266	4.45	5.643	238	1	top1	0.027	5.1e-05	5.64	1.67e-08
hypothyroidism	mixed_ancestry	ENSG00000122986	14	HVCN1	ensembl_havana	protein_coding	GTExv8.ALL.Thyroid	WEIGHTS/GTExv8.ALL.Thyroid/ENSG00000077549.17.wgt.RDat	ENSG00000122986.13	12	110704949	110704950	0.02414	rs11065822	-16.52	rs17683336	0.00659	3.41	4.725	208	1	top1	0.0066	0.029	4.73	2.3e-06
hypothyroidism	mixed_ancestry	ENSG00000198324	14	PHETA1	ensembl_havana	protein_coding	GTExv8.ALL.Thyroid	WEIGHTS/GTExv8.ALL.Thyroid/ENSG00000077549.17.wgt.RDat	ENSG00000198324.13	12	111369120	111369121	0.024143	rs3184504	-31.37	rs3742005	-0.00162	3.37	0.409	218	11	enet	-0.0002	0.35	8.08	6.27e-16
hypothyroidism	mixed_ancestry	ENSG00000111252	11	SH2B3	ensembl_havana	protein_coding	GTExv8.ALL.Thyroid	WEIGHTS/GTExv8.ALL.Thyroid/ENSG00000077549.17.wgt.RDat	ENSG00000111252.10	12	111405947	111405948	0.01588	rs3184504	-31.37	rs876312	0.00531	-3.08	15.462	225	225	susie	0.008	0.018	-20.6	1.14e-94
hypothyroidism	mixed_ancestry	ENSG00000204842	18	ATXN2	ensembl_havana	protein_coding	GTExv8.ALL.Thyroid	WEIGHTS/GTExv8.ALL.Thyroid/ENSG00000077549.17.wgt.RDat	ENSG00000204842.14	12	111599675	111599676	0.000655	rs3184504	-31.37	rs7300860	0.00227	-1.97	9.182	217	1	top1	0.0023	0.13	-9.18	4.23e-20
hypothyroidism	mixed_ancestry	ENSG00000089234	16	BRAP	ensembl_havana	protein_coding	GTExv8.ALL.Thyroid	WEIGHTS/GTExv8.ALL.Thyroid/ENSG00000077549.17.wgt.RDat	ENSG00000089234.15	12	111685985	111685986	0.024669	rs3184504	-31.37	rs7398833	0.00465	3.69	12.445	219	13	enet	0.018	0.00075	18.5	2.5e-76
hypothyroidism	mixed_ancestry	ENSG00000111271	15	ACAD10	ensembl_havana	protein_coding	GTExv8.ALL.Thyroid	WEIGHTS/GTExv8.ALL.Thyroid/ENSG00000077549.17.wgt.RDat	ENSG00000111271.14	12	111686063	111686064	0.004505	rs3184504	-31.37	rs11065987	0.00212	-2.96	-28.824	219	1	top1	0.0021	0.14	28.8	1.07e-182
hypothyroidism	mixed_ancestry	ENSG00000111275	13	ALDH2	ensembl_havana	protein_coding	GTExv8.ALL.Thyroid	WEIGHTS/GTExv8.ALL.Thyroid/ENSG00000077549.17.wgt.RDat	ENSG00000111275.12	12	111766886	111766887	0.057349	rs3184504	-31.37	rs609230	0.0704	-6.91	15.964	206	206	susie	0.076	9.6e-12	-13.8	5.08e-43
hypothyroidism	mixed_ancestry	ENSG00000089022	15	MAPKAPK5	ensembl_havana	protein_coding	GTExv8.ALL.Thyroid	WEIGHTS/GTExv8.ALL.Thyroid/ENSG00000077549.17.wgt.RDat	ENSG00000089022.13	12	111843102	111843103	0.251151	rs3184504	-31.37	rs12580246	0.142	-9.18	9.57	187	3	lasso	0.15	2.9e-22	-6.55	5.7e-11
hypothyroidism	mixed_ancestry	ENSG00000198270	14	TMEM116	ensembl_havana	protein_coding	GTExv8.ALL.Thyroid	WEIGHTS/GTExv8.ALL.Thyroid/ENSG00000077549.17.wgt.RDat	ENSG00000198270.12	12	112013184	112013185	0.130811	rs653178	-30.94	rs11066118	0.088	7.97	10.202	175	12	lasso	0.097	1.2e-14	8.59	8.42e-18
hypothyroidism	mixed_ancestry	ENSG00000089248	7	ERP29	ensembl_havana	protein_coding	GTExv8.ALL.Thyroid	WEIGHTS/GTExv8.ALL.Thyroid/ENSG00000077549.17.wgt.RDat	ENSG00000089248.6	12	112013315	112013316	0.011635	rs653178	-30.94	rs4357753	0.00224	-2.88	9.513	175	1	lasso	0.0083	0.016	-9.51	1.85e-21
hypothyroidism	mixed_ancestry	ENSG00000111300	10	NAA25	ensembl_havana	protein_coding	GTExv8.ALL.Thyroid	WEIGHTS/GTExv8.ALL.Thyroid/ENSG00000077549.17.wgt.RDat	ENSG00000111300.9	12	112109021	112109022	0.048885	rs11065987	-28.82	rs7294902	0.0219	4.43	14.998	182	182	susie	0.024	0.00011	15.2	1.95e-52
hypothyroidism	mixed_ancestry	ENSG00000135148	12	TRAFD1	ensembl_havana	protein_coding	GTExv8.ALL.Thyroid	WEIGHTS/GTExv8.ALL.Thyroid/ENSG00000077549.17.wgt.RDat	ENSG00000135148.11	12	112125500	112125501	-0.004323	rs11065987	-28.82	rs17824050	-0.00118	-2.51	8.156	188	17	enet	0.0066	0.029	-8.18	2.75e-16
hypothyroidism	mixed_ancestry	ENSG00000179295	19	PTPN11	ensembl_havana	protein_coding	GTExv8.ALL.Thyroid	WEIGHTS/GTExv8.ALL.Thyroid/ENSG00000077549.17.wgt.RDat	ENSG00000179295.17	12	112418350	112418351	0.021125	rs17630235	-27.97	rs10850061	0.00494	3.13	8.153	269	2	lasso	0.0098	0.01	9.04	1.63e-19
hypothyroidism	mixed_ancestry	ENSG00000139405	16	RITA1	ensembl_havana	protein_coding	GTExv8.ALL.Thyroid	WEIGHTS/GTExv8.ALL.Thyroid/ENSG00000077549.17.wgt.RDat	ENSG00000139405.15	12	113185525	113185526	0.158068	rs10850075	-16.45	rs7312573	0.144	-9.89	-4.812	488	488	susie	0.16	1.3e-23	4.76	1.91e-06
hypothyroidism	mixed_ancestry	ENSG00000089225	20	TBX5	ensembl_havana	protein_coding	GTExv8.ALL.Thyroid	WEIGHTS/GTExv8.ALL.Thyroid/ENSG00000077549.17.wgt.RDat	ENSG00000089225.19	12	114408189	114408190	0.060466	rs12581328	10.12	rs7311627	0.0278	-4.27	-7.713	584	1	top1	0.028	3.5e-05	7.71	1.23e-14
hypothyroidism	mixed_ancestry	ENSG00000175970	12	UNC119B	ensembl_havana	protein_coding	GTExv8.ALL.Thyroid	WEIGHTS/GTExv8.ALL.Thyroid/ENSG00000077549.17.wgt.RDat	ENSG00000175970.10	12	120710434	120710435	0.111751	rs668622	-6.49	rs3883901	0.0822	7.14	5.057	445	21	enet	0.094	3e-14	4.89	1.03e-06
hypothyroidism	mixed_ancestry	ENSG00000175727	15	MLXIP	ensembl_havana	protein_coding	GTExv8.ALL.Thyroid	WEIGHTS/GTExv8.ALL.Thyroid/ENSG00000077549.17.wgt.RDat	ENSG00000175727.13	12	122078721	122078722	0.076107	rs12369179	5.14	rs11043307	0.0518	5.61	4.805	334	1	top1	0.052	2.1e-08	4.8	1.55e-06
hypothyroidism	mixed_ancestry	ENSG00000111358	14	GTF2H3	ensembl_havana	protein_coding	GTExv8.ALL.Thyroid	WEIGHTS/GTExv8.ALL.Thyroid/ENSG00000077549.17.wgt.RDat	ENSG00000111358.13	12	123633766	123633767	0.029906	rs7295552	6.1	rs4930737	0.00593	-3.32	5.436	383	1	top1	0.0059	0.036	-5.44	5.45e-08
hypothyroidism	mixed_ancestry	ENSG00000185344	15	ATP6V0A2	ensembl_havana	protein_coding	GTExv8.ALL.Thyroid	WEIGHTS/GTExv8.ALL.Thyroid/ENSG00000077549.17.wgt.RDat	ENSG00000185344.13	12	123712317	123712318	0.12502	rs7295552	6.1	rs7135542	0.0901	7.83	5.2	394	18	enet	0.097	1.6e-14	6.39	1.67e-10
hypothyroidism	mixed_ancestry	ENSG00000119242	9	CCDC92	ensembl_havana	protein_coding	GTExv8.ALL.Thyroid	WEIGHTS/GTExv8.ALL.Thyroid/ENSG00000077549.17.wgt.RDat	ENSG00000119242.8	12	123972830	123972831	0.176461	rs7295552	6.1	rs4930726	0.091	7.4	-5.551	432	432	susie	0.12	3.2e-17	-5.21	1.93e-07
hypothyroidism	mixed_ancestry	ENSG00000179195	16	ZNF664	ensembl_havana	protein_coding	GTExv8.ALL.Thyroid	WEIGHTS/GTExv8.ALL.Thyroid/ENSG00000077549.17.wgt.RDat	ENSG00000179195.15	12	123973122	123973123	0.171795	rs7295552	6.1	rs7311233	0.14	-9.32	-5.669	431	431	susie	0.14	2.7e-21	5.83	5.54e-09
hypothyroidism	mixed_ancestry	ENSG00000182957	16	SPATA13	ensembl_havana	protein_coding	GTExv8.ALL.Thyroid	WEIGHTS/GTExv8.ALL.Thyroid/ENSG00000077549.17.wgt.RDat	ENSG00000182957.15	13	23979804	23979805	0.309787	rs7327973	-18.22	rs2861545	0.0836	-7.67	13.584	738	738	susie	0.16	8.8e-24	-6.96918	3.19e-12
hypothyroidism	mixed_ancestry	ENSG00000073910	23	FRY	ensembl_havana	protein_coding	GTExv8.ALL.Thyroid	WEIGHTS/GTExv8.ALL.Thyroid/ENSG00000077549.17.wgt.RDat	ENSG00000073910.19	13	32031299	32031300	0.05724	rs594468	8.17	rs347	-0.000361	-3.33	5.246	485	1	top1	-0.00036	0.37	-5.246	1.55e-07
hypothyroidism	mixed_ancestry	ENSG00000150907	10	FOXO1	ensembl_havana	protein_coding	GTExv8.ALL.Thyroid	WEIGHTS/GTExv8.ALL.Thyroid/ENSG00000077549.17.wgt.RDat	ENSG00000150907.7	13	40666596	40666597	0.021192	rs12865518	-7.62	rs12865518	-0.000617	3.35	-7.62	442	3	lasso	0.0086	0.015	-4.83909	1.3e-06
hypothyroidism	mixed_ancestry	ENSG00000102738	8	MRPS31	ensembl_havana	protein_coding	GTExv8.ALL.Thyroid	WEIGHTS/GTExv8.ALL.Thyroid/ENSG00000077549.17.wgt.RDat	ENSG00000102738.7	13	40771172	40771173	0.051964	rs12865518	-7.62	rs2755217	0.000536	-3.83	5.449	387	387	susie	0.008	0.018	-6.51678	7.18e-11
hypothyroidism	mixed_ancestry	ENSG00000186047	11	DLEU7	ensembl_havana	protein_coding	GTExv8.ALL.Thyroid	WEIGHTS/GTExv8.ALL.Thyroid/ENSG00000077549.17.wgt.RDat	ENSG00000186047.9	13	50843938	50843939	0.055259	rs17074618	-7.1	rs1239695	0.00484	3.8	-4.508	541	541	susie	0.0061	0.034	-4.92851	8.29e-07
hypothyroidism	mixed_ancestry	ENSG00000102554	14	KLF5	ensembl_havana	protein_coding	GTExv8.ALL.Thyroid	WEIGHTS/GTExv8.ALL.Thyroid/ENSG00000077549.17.wgt.RDat	ENSG00000102554.13	13	73054975	73054976	0.086033	rs1034048	7.21	rs17287088	0.00798	-3.65	4.631	502	27	enet	0.012	0.0056	-7.93053	2.18e-15
hypothyroidism	mixed_ancestry	ENSG00000134882	16	UBAC2	ensembl_havana	protein_coding	GTExv8.ALL.Thyroid	WEIGHTS/GTExv8.ALL.Thyroid/ENSG00000077549.17.wgt.RDat	ENSG00000134882.15	13	99200773	99200774	0.049905	rs8181880	11.11	rs9805153	0.0137	-3.68	11.048	516	1	top1	0.014	0.0029	-11.048	2.24e-28
hypothyroidism	mixed_ancestry	ENSG00000125245	14	GPR18	ensembl_havana	protein_coding	GTExv8.ALL.Thyroid	WEIGHTS/GTExv8.ALL.Thyroid/ENSG00000077549.17.wgt.RDat	ENSG00000125245.12	13	99261743	99261744	0.024674	rs8181880	11.11	rs9557193	0.00301	-3.4	9.985	494	1	top1	0.003	0.099	-9.985	1.77e-23
hypothyroidism	mixed_ancestry	ENSG00000139832	5	RAB20	ensembl_havana	protein_coding	GTExv8.ALL.Thyroid	WEIGHTS/GTExv8.ALL.Thyroid/ENSG00000077549.17.wgt.RDat	ENSG00000139832.4	13	110561732	110561733	0.388553	rs9521826	12.77	rs377380	0.33	14.27	10.89	732	6	lasso	0.39	7e-63	11.9703	5.09e-33
hypothyroidism	mixed_ancestry	ENSG00000151332	20	MBIP	ensembl_havana	protein_coding	GTExv8.ALL.Thyroid	WEIGHTS/GTExv8.ALL.Thyroid/ENSG00000077549.17.wgt.RDat	ENSG00000151332.18	14	36320675	36320676	0.011155	rs1742868	-7.32	rs1742868	0.00428	-3.16	-7.317	517	1	top1	0.0043	0.063	7.317	2.54e-13
hypothyroidism	mixed_ancestry	ENSG00000119718	11	EIF2B2	ensembl_havana	protein_coding	GTExv8.ALL.Thyroid	WEIGHTS/GTExv8.ALL.Thyroid/ENSG00000077549.17.wgt.RDat	ENSG00000119718.10	14	75002910	75002911	0.071778	rs735452	5.69	rs175057	0.0829	-7.11	5.257	413	1	top1	0.083	1.2e-12	-5.257	1.46e-07
hypothyroidism	mixed_ancestry	ENSG00000100605	17	ITPK1	ensembl_havana	protein_coding	GTExv8.ALL.Thyroid	WEIGHTS/GTExv8.ALL.Thyroid/ENSG00000077549.17.wgt.RDat	ENSG00000100605.16	14	93116319	93116320	0.550596	rs768356	-18.61	rs768356	0.399	15.15	-18.605	408	38	enet	0.45	1.4e-76	-17.1332	8.4e-66
hypothyroidism	mixed_ancestry	ENSG00000165943	5	MOAP1	ensembl_havana	protein_coding	GTExv8.ALL.Thyroid	WEIGHTS/GTExv8.ALL.Thyroid/ENSG00000077549.17.wgt.RDat	ENSG00000165943.4	14	93184927	93184928	0.001477	rs768356	-18.61	rs17128946	0.00105	3.41	-1.659	380	11	enet	0.0035	0.084	7.01128	2.36e-12
hypothyroidism	mixed_ancestry	ENSG00000012963	15	UBR7	ensembl_havana	protein_coding	GTExv8.ALL.Thyroid	WEIGHTS/GTExv8.ALL.Thyroid/ENSG00000077549.17.wgt.RDat	ENSG00000012963.14	14	93207094	93207095	0.103901	rs768356	-18.61	rs11621915	0.0602	-6.33	-4.985	376	1	top1	0.06	1.5e-09	4.985	6.2e-07
hypothyroidism	mixed_ancestry	ENSG00000185100	12	ADSS1	ensembl_havana	protein_coding	GTExv8.ALL.Thyroid	WEIGHTS/GTExv8.ALL.Thyroid/ENSG00000077549.17.wgt.RDat	ENSG00000185100.10	14	104724185	104724186	0.078695	rs4983539	12.61	rs7160733	0.0292	-5.44	8.722	360	20	enet	0.039	1e-06	-8.79735	1.4e-18
hypothyroidism	mixed_ancestry	ENSG00000184990	13	SIVA1	ensembl_havana	protein_coding	GTExv8.ALL.Thyroid	WEIGHTS/GTExv8.ALL.Thyroid/ENSG00000077549.17.wgt.RDat	ENSG00000184990.12	14	104753099	104753100	0.100169	rs4983539	12.61	rs35590716	0.0385	-5.58	5.563	365	2	lasso	0.062	9.4e-10	-10.6741	1.35e-26
hypothyroidism	mixed_ancestry	ENSG00000142208	19	AKT1	ensembl_havana	protein_coding	GTExv8.ALL.Thyroid	WEIGHTS/GTExv8.ALL.Thyroid/ENSG00000077549.17.wgt.RDat	ENSG00000142208.15	14	104795750	104795751	0.409441	rs4983539	12.61	rs12590163	0.374	14.87	10.411	364	49	enet	0.42	1.1e-69	10.9166	9.6e-28
hypothyroidism	mixed_ancestry	ENSG00000179627	10	ZBTB42	ensembl_havana	protein_coding	GTExv8.ALL.Thyroid	WEIGHTS/GTExv8.ALL.Thyroid/ENSG00000077549.17.wgt.RDat	ENSG00000179627.9	14	104800595	104800596	0.337931	rs4983539	12.61	rs7142772	0.201	11.58	12.028	362	22	enet	0.23	4.4e-34	11.2705	1.83e-29
hypothyroidism	mixed_ancestry	ENSG00000166428	14	PLD4	ensembl_havana	protein_coding	GTExv8.ALL.Thyroid	WEIGHTS/GTExv8.ALL.Thyroid/ENSG00000077549.17.wgt.RDat	ENSG00000166428.12	14	104924815	104924816	0.090607	rs4983539	12.61	rs10438246	0.0233	-5.64	-6.483	316	23	enet	0.053	1.6e-08	8.63304	5.97e-18
hypothyroidism	mixed_ancestry	ENSG00000185567	7	AHNAK2	ensembl_havana	protein_coding	GTExv8.ALL.Thyroid	WEIGHTS/GTExv8.ALL.Thyroid/ENSG00000077549.17.wgt.RDat	ENSG00000185567.6	14	104978356	104978357	0.03557	rs4983539	12.61	rs10220575	-0.00175	-3.04	-2.413	311	311	susie	9.8e-05	0.3	5.29623	1.18e-07
hypothyroidism	mixed_ancestry	ENSG00000156958	15	GALK2	ensembl_havana	protein_coding	GTExv8.ALL.Thyroid	WEIGHTS/GTExv8.ALL.Thyroid/ENSG00000077549.17.wgt.RDat	ENSG00000156958.14	15	49155661	49155662	0.011883	rs8034473	5.91	rs17477923	0.000286	3.05	5.123	334	334	susie	0.012	0.005	4.7956	1.62e-06
hypothyroidism	mixed_ancestry	ENSG00000140285	12	FGF7	ensembl_havana	protein_coding	GTExv8.ALL.Thyroid	WEIGHTS/GTExv8.ALL.Thyroid/ENSG00000077549.17.wgt.RDat	ENSG00000140285.9	15	49423095	49423096	0.019495	rs8034473	5.91	rs7173509	-0.00158	2.81	4.545	338	338	susie	0.0018	0.16	5.34946	8.82e-08
hypothyroidism	mixed_ancestry	ENSG00000074410	14	CA12	ensembl_havana	protein_coding	GTExv8.ALL.Thyroid	WEIGHTS/GTExv8.ALL.Thyroid/ENSG00000077549.17.wgt.RDat	ENSG00000074410.13	15	63382160	63382161	0.472394	rs2019976	-8.79	rs2036260	0.439	16.11	-8.027	438	16	enet	0.49	1.5e-86	-8.05772	7.77e-16
hypothyroidism	mixed_ancestry	ENSG00000140455	17	USP3	ensembl_havana	protein_coding	GTExv8.ALL.Thyroid	WEIGHTS/GTExv8.ALL.Thyroid/ENSG00000077549.17.wgt.RDat	ENSG00000140455.16	15	63504510	63504511	0.022226	rs2019976	-8.79	rs10152515	-0.000573	-3.06	3.477	412	412	susie	0.004	0.07	-6.36947	1.9e-10
hypothyroidism	mixed_ancestry	ENSG00000197361	8	FBXL22	ensembl_havana	protein_coding	GTExv8.ALL.Thyroid	WEIGHTS/GTExv8.ALL.Thyroid/ENSG00000077549.17.wgt.RDat	ENSG00000197361.7	15	63597352	63597353	0.05817	rs2019976	-8.79	rs8035561	0.0111	-4.27	-4.712	382	382	susie	0.015	0.0022	4.85463	1.21e-06
hypothyroidism	mixed_ancestry	ENSG00000166797	12	CIAO2A	ensembl_havana	protein_coding	GTExv8.ALL.Thyroid	WEIGHTS/GTExv8.ALL.Thyroid/ENSG00000077549.17.wgt.RDat	ENSG00000166797.10	15	64094017	64094018	0.016115	rs332262	7.33	rs2290121	0.00581	3.26	6.234	290	1	top1	0.0058	0.037	6.234	4.55e-10
hypothyroidism	mixed_ancestry	ENSG00000028528	15	SNX1	ensembl_havana	protein_coding	GTExv8.ALL.Thyroid	WEIGHTS/GTExv8.ALL.Thyroid/ENSG00000077549.17.wgt.RDat	ENSG00000028528.14	15	64094122	64094123	0.097208	rs332262	7.33	rs8041372	0.0593	6.49	7.088	290	290	susie	0.06	1.7e-09	6.56265	5.29e-11
hypothyroidism	mixed_ancestry	ENSG00000157734	14	SNX22	ensembl_havana	protein_coding	GTExv8.ALL.Thyroid	WEIGHTS/GTExv8.ALL.Thyroid/ENSG00000077549.17.wgt.RDat	ENSG00000157734.13	15	64151716	64151717	0.041815	rs332262	7.33	rs332261	0.0238	4.58	6.818	289	1	top1	0.024	0.00012	6.818	9.23e-12
hypothyroidism	mixed_ancestry	ENSG00000103742	12	IGDCC4	ensembl_havana	protein_coding	GTExv8.ALL.Thyroid	WEIGHTS/GTExv8.ALL.Thyroid/ENSG00000077549.17.wgt.RDat	ENSG00000103742.11	15	65423071	65423072	0.081939	rs3825891	6.21	rs7171289	0.0673	-6.98	5.293	309	2	lasso	0.075	1.7e-11	-5.47007	4.5e-08
hypothyroidism	mixed_ancestry	ENSG00000138614	16	INTS14	ensembl_havana	protein_coding	GTExv8.ALL.Thyroid	WEIGHTS/GTExv8.ALL.Thyroid/ENSG00000077549.17.wgt.RDat	ENSG00000138614.14	15	65611288	65611289	0.020061	rs3825891	6.21	rs892650	0.00218	-3.26	5.861	324	324	susie	0.0029	0.1	-5.33584	9.51e-08
hypothyroidism	mixed_ancestry	ENSG00000197696	10	NMB	ensembl_havana	protein_coding	GTExv8.ALL.Thyroid	WEIGHTS/GTExv8.ALL.Thyroid/ENSG00000077549.17.wgt.RDat	ENSG00000197696.9	15	84658562	84658563	0.110981	rs2008262	10.72	rs17532346	0.0672	-6.48	-4.075	346	5	lasso	0.078	5.5e-12	6.86882	6.47e-12
hypothyroidism	mixed_ancestry	ENSG00000167977	9	KCTD5	ensembl_havana	protein_coding	GTExv8.ALL.Thyroid	WEIGHTS/GTExv8.ALL.Thyroid/ENSG00000077549.17.wgt.RDat	ENSG00000167977.8	16	2682474	2682475	0.341666	rs3094476	-8.42	rs3112726	0.296	13.08	-7.065	307	1	top1	0.3	9.4e-46	-7.065	1.61e-12
hypothyroidism	mixed_ancestry	ENSG00000172382	10	PRSS27	ensembl_havana	protein_coding	GTExv8.ALL.Thyroid	WEIGHTS/GTExv8.ALL.Thyroid/ENSG00000077549.17.wgt.RDat	ENSG00000172382.9	16	2720550	2720551	0.178797	rs3094476	-8.42	rs3094476	0.128	8.73	-8.419	306	1	top1	0.13	5.6e-19	-8.419	3.8e-17
hypothyroidism	mixed_ancestry	ENSG00000162104	10	ADCY9	ensembl_havana	protein_coding	GTExv8.ALL.Thyroid	WEIGHTS/GTExv8.ALL.Thyroid/ENSG00000077549.17.wgt.RDat	ENSG00000162104.9	16	4116184	4116185	0.101768	rs933392	-8.74	rs4785953	0.0381	-5.35	-3.091	361	19	enet	0.053	1.6e-08	6.3358	2.36e-10
hypothyroidism	mixed_ancestry	ENSG00000140694	18	PARN	ensembl_havana	protein_coding	GTExv8.ALL.Thyroid	WEIGHTS/GTExv8.ALL.Thyroid/ENSG00000077549.17.wgt.RDat	ENSG00000140694.16	16	14632727	14632728	0.065778	rs30233	-8.97	rs8061748	0.00338	3.9	-1.171	179	179	susie	0.024	0.00012	-6.01762	1.77e-09
hypothyroidism	mixed_ancestry	ENSG00000233232	8	NPIPB7	ensembl_havana	protein_coding	GTExv8.ALL.Thyroid	WEIGHTS/GTExv8.ALL.Thyroid/ENSG00000077549.17.wgt.RDat	ENSG00000233232.6	16	28471174	28471175	0.020165	rs151229	-8.74	rs205390	-0.00147	-2.95	-1.925	211	2	lasso	0.0014	0.18	5.76105	8.36e-09
hypothyroidism	mixed_ancestry	ENSG00000176476	9	SGF29	ensembl_havana	protein_coding	GTExv8.ALL.Thyroid	WEIGHTS/GTExv8.ALL.Thyroid/ENSG00000077549.17.wgt.RDat	ENSG00000176476.8	16	28581054	28581055	0.104977	rs151229	-8.74	rs151229	0.0247	-5.36	-8.742	181	181	susie	0.033	7.7e-06	9.0035	2.19e-19
hypothyroidism	mixed_ancestry	ENSG00000197165	11	SULT1A2	ensembl_havana	protein_coding	GTExv8.ALL.Thyroid	WEIGHTS/GTExv8.ALL.Thyroid/ENSG00000077549.17.wgt.RDat	ENSG00000197165.10	16	28597108	28597109	0.230398	rs151229	-8.74	rs151230	0.0879	-7.31	-8.474	180	180	susie	0.1	1.8e-15	8.57317	1.01e-17
hypothyroidism	mixed_ancestry	ENSG00000178188	16	SH2B1	ensembl_havana	protein_coding	GTExv8.ALL.Thyroid	WEIGHTS/GTExv8.ALL.Thyroid/ENSG00000077549.17.wgt.RDat	ENSG00000178188.14	16	28846599	28846600	0.005801	rs151229	-8.74	rs480400	0.0026	-2.85	-4.745	176	1	top1	0.0026	0.11	4.745	2.09e-06
hypothyroidism	mixed_ancestry	ENSG00000121281	13	ADCY7	ensembl_havana	protein_coding	GTExv8.ALL.Thyroid	WEIGHTS/GTExv8.ALL.Thyroid/ENSG00000077549.17.wgt.RDat	ENSG00000121281.12	16	50246136	50246137	0.06673	rs3826173	10.64	rs11644043	0.00876	4.14	10.576	331	1	top1	0.0088	0.014	10.576	3.85e-26
hypothyroidism	mixed_ancestry	ENSG00000135736	6	CCDC102A	ensembl_havana	protein_coding	GTExv8.ALL.Thyroid	WEIGHTS/GTExv8.ALL.Thyroid/ENSG00000077549.17.wgt.RDat	ENSG00000135736.5	16	57536598	57536599	0.143148	rs739816	-7.94	rs739816	0.0823	-7.1	-7.944	544	544	susie	0.083	1.2e-12	7.61651	2.61e-14
hypothyroidism	mixed_ancestry	ENSG00000159618	16	ADGRG5	ensembl_havana	protein_coding	GTExv8.ALL.Thyroid	WEIGHTS/GTExv8.ALL.Thyroid/ENSG00000077549.17.wgt.RDat	ENSG00000159618.15	16	57542420	57542421	0.086695	rs739816	-7.94	rs4784817	0.0491	-5.57	-5.4	539	1	top1	0.049	4.8e-08	5.4	6.66e-08
hypothyroidism	mixed_ancestry	ENSG00000179044	16	EXOC3L1	ensembl_havana	protein_coding	GTExv8.ALL.Thyroid	WEIGHTS/GTExv8.ALL.Thyroid/ENSG00000077549.17.wgt.RDat	ENSG00000179044.15	16	67190203	67190204	0.047622	rs3730393	-9.03	rs3730393	0.00155	3.2	-9.031	188	188	susie	0.0058	0.037	-7.34268	2.09e-13
hypothyroidism	mixed_ancestry	ENSG00000135723	14	FHOD1	ensembl_havana	protein_coding	GTExv8.ALL.Thyroid	WEIGHTS/GTExv8.ALL.Thyroid/ENSG00000077549.17.wgt.RDat	ENSG00000135723.13	16	67247657	67247658	0.057348	rs3730393	-9.03	rs3730393	0.0236	4.38	-9.031	173	12	enet	0.033	6.8e-06	-7.16701	7.67e-13
hypothyroidism	mixed_ancestry	ENSG00000168676	11	KCTD19	ensembl_havana	protein_coding	GTExv8.ALL.Thyroid	WEIGHTS/GTExv8.ALL.Thyroid/ENSG00000077549.17.wgt.RDat	ENSG00000168676.10	16	67326762	67326763	0.079597	rs3730393	-9.03	rs5030980	0.0217	5.93	-8.95	173	173	susie	0.042	4.4e-07	-7.68452	1.54e-14
hypothyroidism	mixed_ancestry	ENSG00000159708	18	LRRC36	ensembl_havana	protein_coding	GTExv8.ALL.Thyroid	WEIGHTS/GTExv8.ALL.Thyroid/ENSG00000077549.17.wgt.RDat	ENSG00000159708.17	16	67326797	67326798	0.152632	rs3730393	-9.03	rs5479	0.147	9.89	-6.844	173	9	lasso	0.18	4.1e-27	-7.76398	8.23e-15
hypothyroidism	mixed_ancestry	ENSG00000159713	11	TPPP3	ensembl_havana	protein_coding	GTExv8.ALL.Thyroid	WEIGHTS/GTExv8.ALL.Thyroid/ENSG00000077549.17.wgt.RDat	ENSG00000159713.10	16	67393534	67393535	0.031899	rs3730393	-9.03	rs16957304	0.00181	3.38	-6.703	181	1	top1	0.0018	0.15	-6.703	2.04e-11
hypothyroidism	mixed_ancestry	ENSG00000159714	12	ZDHHC1	ensembl_havana	protein_coding	GTExv8.ALL.Thyroid	WEIGHTS/GTExv8.ALL.Thyroid/ENSG00000077549.17.wgt.RDat	ENSG00000159714.10	16	67416473	67416474	0.16175	rs3730393	-9.03	rs3730393	0.142	9.26	-9.031	181	181	susie	0.16	3e-23	-9.1245	7.21e-20
hypothyroidism	mixed_ancestry	ENSG00000176387	7	HSD11B2	ensembl_havana	protein_coding	GTExv8.ALL.Thyroid	WEIGHTS/GTExv8.ALL.Thyroid/ENSG00000077549.17.wgt.RDat	ENSG00000176387.6	16	67430651	67430652	0.217181	rs3730393	-9.03	rs7204679	0.0499	6.21	-7.49	176	176	susie	0.1	5.7e-15	-8.48401	2.18e-17
hypothyroidism	mixed_ancestry	ENSG00000159753	15	CARMIL2	ensembl_havana	protein_coding	GTExv8.ALL.Thyroid	WEIGHTS/GTExv8.ALL.Thyroid/ENSG00000077549.17.wgt.RDat	ENSG00000159753.13	16	67644918	67644919	0.011663	rs3730393	-9.03	rs11558534	-0.00162	2.7	-8.415	195	195	susie	-9.9e-05	0.33	-5.2151	1.84e-07
hypothyroidism	mixed_ancestry	ENSG00000102977	18	ACD	ensembl_havana	protein_coding	GTExv8.ALL.Thyroid	WEIGHTS/GTExv8.ALL.Thyroid/ENSG00000077549.17.wgt.RDat	ENSG00000102977.13	16	67660814	67660815	0.041439	rs3730393	-9.03	rs9972635	0.0205	-4.41	-3.059	191	3	lasso	0.025	8.6e-05	5.82937	5.56e-09
hypothyroidism	mixed_ancestry	ENSG00000102981	10	PARD6A	ensembl_havana	protein_coding	GTExv8.ALL.Thyroid	WEIGHTS/GTExv8.ALL.Thyroid/ENSG00000077549.17.wgt.RDat	ENSG00000102981.9	16	67660945	67660946	0.061049	rs3730393	-9.03	rs16957590	0.00075	-3.47	-4.356	191	191	susie	0.0066	0.028	5.52322	3.33e-08
hypothyroidism	mixed_ancestry	ENSG00000038358	15	EDC4	ensembl_havana	protein_coding	GTExv8.ALL.Thyroid	WEIGHTS/GTExv8.ALL.Thyroid/ENSG00000077549.17.wgt.RDat	ENSG00000038358.14	16	67873022	67873023	0.001727	rs5030980	-8.95	rs9938631	-0.000642	2.28	-1.641	232	232	susie	0.0013	0.18	-4.89848	9.66e-07
hypothyroidism	mixed_ancestry	ENSG00000205220	12	PSMB10	ensembl_havana	protein_coding	GTExv8.ALL.Thyroid	WEIGHTS/GTExv8.ALL.Thyroid/ENSG00000077549.17.wgt.RDat	ENSG00000205220.11	16	67937086	67937087	0.02035	rs5030980	-8.95	rs16957447	0.00384	-3.21	-6.325	248	2	lasso	0.011	0.0078	6.26256	3.79e-10
hypothyroidism	mixed_ancestry	ENSG00000167264	18	DUS2	ensembl_havana	protein_coding	GTExv8.ALL.Thyroid	WEIGHTS/GTExv8.ALL.Thyroid/ENSG00000077549.17.wgt.RDat	ENSG00000167264.17	16	67987760	67987761	0.062808	rs11558534	-8.41	rs11558534	0.0243	5.03	-8.415	252	252	susie	0.041	6.3e-07	-8.60432	7.68e-18
hypothyroidism	mixed_ancestry	ENSG00000167261	14	DPEP2	ensembl_havana	protein_coding	GTExv8.ALL.Thyroid	WEIGHTS/GTExv8.ALL.Thyroid/ENSG00000077549.17.wgt.RDat	ENSG00000167261.13	16	68000585	68000586	0.020629	rs11558534	-8.41	rs10852440	0.00285	3.22	-3.613	255	5	lasso	0.0084	0.016	-4.80849	1.52e-06
hypothyroidism	mixed_ancestry	ENSG00000132600	18	PRMT7	ensembl_havana	protein_coding	GTExv8.ALL.Thyroid	WEIGHTS/GTExv8.ALL.Thyroid/ENSG00000077549.17.wgt.RDat	ENSG00000132600.16	16	68310973	68310974	0.386653	rs11558534	-8.41	rs3785123	0.279	-13.65	4.226	316	30	enet	0.39	2.6e-63	-5.07056	3.97e-07
hypothyroidism	mixed_ancestry	ENSG00000184939	16	ZFP90	ensembl_havana	protein_coding	GTExv8.ALL.Thyroid	WEIGHTS/GTExv8.ALL.Thyroid/ENSG00000077549.17.wgt.RDat	ENSG00000184939.15	16	68530089	68530090	0.041442	rs1073632	-7.89	rs12925177	0.0222	-4.14	5.349	310	1	top1	0.022	2e-04	-5.349	8.84e-08
hypothyroidism	mixed_ancestry	ENSG00000102908	23	NFAT5	ensembl_havana	protein_coding	GTExv8.ALL.Thyroid	WEIGHTS/GTExv8.ALL.Thyroid/ENSG00000077549.17.wgt.RDat	ENSG00000102908.20	16	69565093	69565094	0.138896	rs1364063	5.98	rs4783722	0.139	-9.04	5.575	297	1	top1	0.14	1.4e-20	-5.575	2.48e-08
hypothyroidism	mixed_ancestry	ENSG00000181019	13	NQO1	ensembl_havana	protein_coding	GTExv8.ALL.Thyroid	WEIGHTS/GTExv8.ALL.Thyroid/ENSG00000077549.17.wgt.RDat	ENSG00000181019.12	16	69726950	69726951	0.0844	rs1364063	5.98	rs17232663	-0.000769	-2.92	2.347	260	4	lasso	0.0026	0.12	-5.02334	5.08e-07
hypothyroidism	mixed_ancestry	ENSG00000179588	9	ZFPM1	ensembl_havana	protein_coding	GTExv8.ALL.Thyroid	WEIGHTS/GTExv8.ALL.Thyroid/ENSG00000077549.17.wgt.RDat	ENSG00000179588.8	16	88453316	88453317	0.074268	rs12445547	-7.16	rs17700789	0.0154	-4.13	0.89	404	5	lasso	0.016	0.0016	-5.45906	4.79e-08
hypothyroidism	mixed_ancestry	ENSG00000196388	9	INCA1	ensembl_havana	protein_coding	GTExv8.ALL.Thyroid	WEIGHTS/GTExv8.ALL.Thyroid/ENSG00000077549.17.wgt.RDat	ENSG00000196388.8	17	4997609	4997610	0.133183	rs471064	-5.85	rs238228	0.0443	-6.06	-5.544	434	24	enet	0.067	1.6e-10	4.78	1.75e-06
hypothyroidism	mixed_ancestry	ENSG00000129250	12	KIF1C	ensembl_havana	protein_coding	GTExv8.ALL.Thyroid	WEIGHTS/GTExv8.ALL.Thyroid/ENSG00000077549.17.wgt.RDat	ENSG00000129250.11	17	4997947	4997948	0.14557	rs471064	-5.85	rs238235	0.104	-8.68	-5.352	434	9	enet	0.12	1.5e-17	4.91	9.32e-07
hypothyroidism	mixed_ancestry	ENSG00000072778	20	ACADVL	ensembl_havana	protein_coding	GTExv8.ALL.Thyroid	WEIGHTS/GTExv8.ALL.Thyroid/ENSG00000077549.17.wgt.RDat	ENSG00000072778.19	17	7217715	7217716	0.022733	rs35776863	-11.01	rs390200	0.00656	3.87	-4.991	466	466	susie	0.0084	0.016	-5.63	1.85e-08
hypothyroidism	mixed_ancestry	ENSG00000175826	12	CTDNEP1	ensembl_havana	protein_coding	GTExv8.ALL.Thyroid	WEIGHTS/GTExv8.ALL.Thyroid/ENSG00000077549.17.wgt.RDat	ENSG00000175826.11	17	7252022	7252023	0.070325	rs35776863	-11.01	rs2106842	0.0385	-5.48	-5.989	470	1	top1	0.039	1.3e-06	5.99	2.11e-09
hypothyroidism	mixed_ancestry	ENSG00000170291	17	ELP5	ensembl_havana	protein_coding	GTExv8.ALL.Thyroid	WEIGHTS/GTExv8.ALL.Thyroid/ENSG00000077549.17.wgt.RDat	ENSG00000170291.14	17	7252081	7252082	0.025831	rs35776863	-11.01	rs739669	-0.00076	3.62	-5.313	470	2	lasso	0.011	0.0064	-5.23	1.66e-07
hypothyroidism	mixed_ancestry	ENSG00000181885	18	CLDN7	ensembl_havana	protein_coding	GTExv8.ALL.Thyroid	WEIGHTS/GTExv8.ALL.Thyroid/ENSG00000077549.17.wgt.RDat	ENSG00000181885.18	17	7263982	7263983	0.120085	rs35776863	-11.01	rs222843	0.0893	-7.9	-5.423	464	1	top1	0.089	1.6e-13	5.42	5.86e-08
hypothyroidism	mixed_ancestry	ENSG00000132507	18	EIF5A	ensembl_havana	protein_coding	GTExv8.ALL.Thyroid	WEIGHTS/GTExv8.ALL.Thyroid/ENSG00000077549.17.wgt.RDat	ENSG00000132507.17	17	7306998	7306999	0.310673	rs35776863	-11.01	rs4796398	0.263	12.86	4.548	453	10	enet	0.29	2.7e-45	6.54	6.34e-11
hypothyroidism	mixed_ancestry	ENSG00000132522	16	GPS2	ensembl_havana	protein_coding	GTExv8.ALL.Thyroid	WEIGHTS/GTExv8.ALL.Thyroid/ENSG00000077549.17.wgt.RDat	ENSG00000132522.15	17	7315563	7315564	0.06729	rs35776863	-11.01	rs7216490	0.0444	5.5	5.549	455	455	susie	0.046	1.4e-07	5.23	1.67e-07
hypothyroidism	mixed_ancestry	ENSG00000215041	10	NEURL4	ensembl_havana	protein_coding	GTExv8.ALL.Thyroid	WEIGHTS/GTExv8.ALL.Thyroid/ENSG00000077549.17.wgt.RDat	ENSG00000215041.9	17	7329392	7329393	0.049743	rs35776863	-11.01	rs2270982	-0.000451	3.87	-1.162	460	13	enet	0.016	0.0012	-4.74	2.18e-06
hypothyroidism	mixed_ancestry	ENSG00000213859	8	KCTD11	ensembl_havana	protein_coding	GTExv8.ALL.Thyroid	WEIGHTS/GTExv8.ALL.Thyroid/ENSG00000077549.17.wgt.RDat	ENSG00000213859.4	17	7351888	7351889	0.032729	rs35776863	-11.01	rs4796302	0.00621	3.57	5.737	457	3	enet	0.0073	0.023	5.52	3.4e-08
hypothyroidism	mixed_ancestry	ENSG00000205544	4	TMEM256	ensembl_havana	protein_coding	GTExv8.ALL.Thyroid	WEIGHTS/GTExv8.ALL.Thyroid/ENSG00000077549.17.wgt.RDat	ENSG00000205544.3	17	7404136	7404137	0.028897	rs35776863	-11.01	rs2047803	-0.00172	3.08	4.866	471	471	susie	-7.3e-05	0.33	5	5.67e-07
hypothyroidism	mixed_ancestry	ENSG00000170037	14	CNTROB	ensembl_havana	protein_coding	GTExv8.ALL.Thyroid	WEIGHTS/GTExv8.ALL.Thyroid/ENSG00000077549.17.wgt.RDat	ENSG00000170037.13	17	7932123	7932124	0.114171	rs2029739	-5.17	rs9908139	0.11	-8.36	-4.843	500	1	top1	0.11	2.2e-16	4.84	1.28e-06
hypothyroidism	mixed_ancestry	ENSG00000176390	12	CRLF3	ensembl_havana	protein_coding	GTExv8.ALL.Thyroid	WEIGHTS/GTExv8.ALL.Thyroid/ENSG00000077549.17.wgt.RDat	ENSG00000176390.11	17	30824775	30824776	0.174183	rs11651802	5.26	rs9893922	0.0453	-7.52	4.311	254	13	enet	0.13	1.2e-18	-4.72	2.31e-06
hypothyroidism	mixed_ancestry	ENSG00000176208	9	ATAD5	ensembl_havana	protein_coding	GTExv8.ALL.Thyroid	WEIGHTS/GTExv8.ALL.Thyroid/ENSG00000077549.17.wgt.RDat	ENSG00000176208.8	17	30831969	30831970	0.090989	rs11651802	5.26	rs3764420	0.0725	7.54	4.945	256	256	susie	0.083	1.3e-12	4.97	6.72e-07
hypothyroidism	mixed_ancestry	ENSG00000184060	12	ADAP2	ensembl_havana	protein_coding	GTExv8.ALL.Thyroid	WEIGHTS/GTExv8.ALL.Thyroid/ENSG00000077549.17.wgt.RDat	ENSG00000184060.10	17	30921679	30921680	0.03633	rs11651802	5.26	rs3816780	0.0163	4.06	4.863	250	1	top1	0.016	0.0013	4.86	1.16e-06
hypothyroidism	mixed_ancestry	ENSG00000073605	19	GSDMB	ensembl_havana	protein_coding	GTExv8.ALL.Thyroid	WEIGHTS/GTExv8.ALL.Thyroid/ENSG00000077549.17.wgt.RDat	ENSG00000073605.18	17	39918649	39918650	0.097885	rs4252665	7.95	rs3169572	0.0224	-5.2	6.768	290	290	susie	0.024	0.00013	-7.03	2.03e-12
hypothyroidism	mixed_ancestry	ENSG00000108771	13	DHX58	ensembl_havana	protein_coding	GTExv8.ALL.Thyroid	WEIGHTS/GTExv8.ALL.Thyroid/ENSG00000077549.17.wgt.RDat	ENSG00000108771.12	17	42112732	42112733	0.09644	rs12325861	-9.57	rs2074166	0.0313	-5.15	-6.671	317	14	enet	0.056	5.7e-09	5.54	3.02e-08
hypothyroidism	mixed_ancestry	ENSG00000108774	15	RAB5C	ensembl_havana	protein_coding	GTExv8.ALL.Thyroid	WEIGHTS/GTExv8.ALL.Thyroid/ENSG00000077549.17.wgt.RDat	ENSG00000108774.14	17	42154997	42154998	0.095667	rs12325861	-9.57	rs8081327	0.0363	5.01	-8.447	319	1	top1	0.036	2.5e-06	-8.45	2.99e-17
hypothyroidism	mixed_ancestry	ENSG00000089558	9	KCNH4	ensembl_havana	protein_coding	GTExv8.ALL.Thyroid	WEIGHTS/GTExv8.ALL.Thyroid/ENSG00000077549.17.wgt.RDat	ENSG00000089558.8	17	42181277	42181278	0.007804	rs12325861	-9.57	rs1122326	0.00185	3.37	-8.452	322	1	lasso	0.011	0.0066	-8.45	2.86e-17
hypothyroidism	mixed_ancestry	ENSG00000126561	18	STAT5A	ensembl_havana	protein_coding	GTExv8.ALL.Thyroid	WEIGHTS/GTExv8.ALL.Thyroid/ENSG00000077549.17.wgt.RDat	ENSG00000126561.16	17	42287546	42287547	0.036324	rs12325861	-9.57	rs16967637	0.00513	-3.58	7.32	304	1	lasso	0.021	0.00027	-7.32	2.48e-13
hypothyroidism	mixed_ancestry	ENSG00000108788	12	MLX	ensembl_havana	protein_coding	GTExv8.ALL.Thyroid	WEIGHTS/GTExv8.ALL.Thyroid/ENSG00000077549.17.wgt.RDat	ENSG00000108788.11	17	42567067	42567068	0.040204	rs12325861	-9.57	rs9907126	0.0401	-5.09	-5.102	257	2	lasso	0.044	2.6e-07	5.68	1.35e-08
hypothyroidism	mixed_ancestry	ENSG00000136448	13	NMT1	ensembl_havana	protein_coding	GTExv8.ALL.Thyroid	WEIGHTS/GTExv8.ALL.Thyroid/ENSG00000077549.17.wgt.RDat	ENSG00000136448.11	17	45051661	45051662	0.251634	rs11012	-11.29	rs1053733	0.281	12.76	5.675	330	330	susie	0.28	1.3e-43	5.79	7.09e-09
hypothyroidism	mixed_ancestry	ENSG00000159314	13	ARHGAP27	ensembl_havana	protein_coding	GTExv8.ALL.Thyroid	WEIGHTS/GTExv8.ALL.Thyroid/ENSG00000077549.17.wgt.RDat	ENSG00000159314.11	17	45434420	45434421	0.021534	rs11012	-11.29	rs4523963	0.0226	3.91	2.378	183	10	enet	0.024	0.00013	5.08	3.83e-07
hypothyroidism	mixed_ancestry	ENSG00000225190	12	PLEKHM1	ensembl_havana	protein_coding	GTExv8.ALL.Thyroid	WEIGHTS/GTExv8.ALL.Thyroid/ENSG00000077549.17.wgt.RDat	ENSG00000225190.10	17	45490748	45490749	-0.000637	rs11012	-11.29	rs11012	0.0226	4.1	-11.287	160	1	top1	0.023	0.00018	-11.3	1.52e-29
hypothyroidism	mixed_ancestry	ENSG00000120088	16	CRHR1	ensembl_havana	protein_coding	GTExv8.ALL.Thyroid	WEIGHTS/GTExv8.ALL.Thyroid/ENSG00000077549.17.wgt.RDat	ENSG00000120088.14	17	45784279	45784280	0.028547	rs11012	-11.29	rs171440	0.00776	4.3	6.515	34	4	lasso	0.012	0.0049	8.06	7.64e-16
hypothyroidism	mixed_ancestry	ENSG00000186868	18	MAPT	ensembl_havana	protein_coding	GTExv8.ALL.Thyroid	WEIGHTS/GTExv8.ALL.Thyroid/ENSG00000077549.17.wgt.RDat	ENSG00000186868.15	17	45894381	45894382	0.061018	rs11012	-11.29	rs2664008	0.0241	4.73	2.437	31	4	lasso	0.046	1.3e-07	7.27	3.71e-13
hypothyroidism	mixed_ancestry	ENSG00000176681	15	LRRC37A	ensembl_havana	protein_coding	GTExv8.ALL.Thyroid	WEIGHTS/GTExv8.ALL.Thyroid/ENSG00000077549.17.wgt.RDat	ENSG00000176681.14	17	46292732	46292733	0.852129	rs199439	-10.8	rs17698176	0.0845	9.96	1.785	77	26	enet	0.48	1.5e-83	-6.38	1.74e-10
hypothyroidism	mixed_ancestry	ENSG00000238083	10	LRRC37A2	ensembl_havana	protein_coding	GTExv8.ALL.Thyroid	WEIGHTS/GTExv8.ALL.Thyroid/ENSG00000077549.17.wgt.RDat	ENSG00000238083.7	17	46511510	46511511	0.565577	rs199439	-10.8	rs169201	0.511	17.16	-8.977	134	10	lasso	0.52	5e-94	-8.95	3.66e-19
hypothyroidism	mixed_ancestry	ENSG00000185829	19	ARL17A	ensembl_havana	protein_coding	GTExv8.ALL.Thyroid	WEIGHTS/GTExv8.ALL.Thyroid/ENSG00000077549.17.wgt.RDat	ENSG00000185829.17	17	46579681	46579682	0.562511	rs199439	-10.8	rs169201	0.279	12.8	-8.977	141	141	susie	0.41	5.7e-67	-7.26	3.78e-13
hypothyroidism	mixed_ancestry	ENSG00000108379	11	WNT3	ensembl_havana	protein_coding	GTExv8.ALL.Thyroid	WEIGHTS/GTExv8.ALL.Thyroid/ENSG00000077549.17.wgt.RDat	ENSG00000108379.9	17	46833057	46833058	0.330631	rs199439	-10.8	rs199501	0.353	14.49	-7.727	254	254	susie	0.39	8.5e-64	-8.87	7.39e-19
hypothyroidism	mixed_ancestry	ENSG00000141279	18	NPEPPS	ensembl_havana	protein_coding	GTExv8.ALL.Thyroid	WEIGHTS/GTExv8.ALL.Thyroid/ENSG00000077549.17.wgt.RDat	ENSG00000141279.15	17	47522941	47522942	0.060132	rs11079786	-13.35	rs8070463	0.031	-5.29	6.243	365	4	enet	0.052	1.8e-08	-11.2	2.73e-29
hypothyroidism	mixed_ancestry	ENSG00000198933	11	TBKBP1	ensembl_havana	protein_coding	GTExv8.ALL.Thyroid	WEIGHTS/GTExv8.ALL.Thyroid/ENSG00000077549.17.wgt.RDat	ENSG00000198933.9	17	47694080	47694081	0.333938	rs11079786	-13.35	rs4794052	0.382	14.86	-4.505	411	411	susie	0.39	9.2e-64	-4.96	7e-07
hypothyroidism	mixed_ancestry	ENSG00000141295	14	SCRN2	ensembl_havana	protein_coding	GTExv8.ALL.Thyroid	WEIGHTS/GTExv8.ALL.Thyroid/ENSG00000077549.17.wgt.RDat	ENSG00000141295.13	17	47841332	47841333	0.250514	rs11079786	-13.35	rs7212099	0.121	-9.27	7.479	386	10	lasso	0.16	4.3e-24	-7.56	3.94e-14
hypothyroidism	mixed_ancestry	ENSG00000005243	10	COPZ2	ensembl_havana	protein_coding	GTExv8.ALL.Thyroid	WEIGHTS/GTExv8.ALL.Thyroid/ENSG00000077549.17.wgt.RDat	ENSG00000005243.9	17	48038029	48038030	0.155949	rs11079786	-13.35	rs1317850	0.0165	4.83	-0.304	413	22	enet	0.057	4.3e-09	4.96	7.19e-07
hypothyroidism	mixed_ancestry	ENSG00000170689	10	HOXB9	ensembl_havana	protein_coding	GTExv8.ALL.Thyroid	WEIGHTS/GTExv8.ALL.Thyroid/ENSG00000077549.17.wgt.RDat	ENSG00000170689.9	17	48626355	48626356	-0.004897	rs532154	6.48	rs10514943	-0.00171	2.22	-4.774	399	1	top1	-0.0017	0.89	-4.77	1.81e-06
hypothyroidism	mixed_ancestry	ENSG00000159199	14	ATP5MC1	ensembl_havana	protein_coding	GTExv8.ALL.Thyroid	WEIGHTS/GTExv8.ALL.Thyroid/ENSG00000077549.17.wgt.RDat	ENSG00000159199.13	17	48892764	48892765	0.229297	rs16948048	-8.09	rs962273	0.103	-8.25	4.861	392	392	susie	0.13	1.2e-19	-5.06	4.19e-07
hypothyroidism	mixed_ancestry	ENSG00000159210	10	SNF8	ensembl_havana	protein_coding	GTExv8.ALL.Thyroid	WEIGHTS/GTExv8.ALL.Thyroid/ENSG00000077549.17.wgt.RDat	ENSG00000159210.9	17	48945116	48945117	0.126165	rs16948048	-8.09	rs1800632	0.0808	-7.3	4.849	399	5	lasso	0.084	7.5e-13	-4.77	1.87e-06
hypothyroidism	mixed_ancestry	ENSG00000167083	7	GNGT2	ensembl_havana	protein_coding	GTExv8.ALL.Thyroid	WEIGHTS/GTExv8.ALL.Thyroid/ENSG00000077549.17.wgt.RDat	ENSG00000167083.6	17	49209399	49209400	0.218189	rs16948048	-8.09	rs4794029	0.105	7.91	-4.789	376	376	susie	0.11	5.4e-16	-4.92	8.62e-07
hypothyroidism	mixed_ancestry	ENSG00000198740	9	ZNF652	ensembl_havana	protein_coding	GTExv8.ALL.Thyroid	WEIGHTS/GTExv8.ALL.Thyroid/ENSG00000077549.17.wgt.RDat	ENSG00000198740.8	17	49362115	49362116	0.101871	rs16948048	-8.09	rs12940887	0.00974	-5.07	-7.593	350	22	enet	0.028	3.5e-05	5.68	1.32e-08
hypothyroidism	mixed_ancestry	ENSG00000258890	8	CEP95	ensembl_havana	protein_coding	GTExv8.ALL.Thyroid	WEIGHTS/GTExv8.ALL.Thyroid/ENSG00000077549.17.wgt.RDat	ENSG00000258890.6	17	64506731	64506732	0.08961	rs1140409	5.21	rs1991401	0.0328	5.39	5.004	178	1	top1	0.033	7.4e-06	5	5.62e-07
hypothyroidism	mixed_ancestry	ENSG00000108654	16	DDX5	ensembl_havana	protein_coding	GTExv8.ALL.Thyroid	WEIGHTS/GTExv8.ALL.Thyroid/ENSG00000077549.17.wgt.RDat	ENSG00000108654.13	17	64508198	64508199	0.132545	rs1140409	5.21	rs1991401	0.0563	-6.16	5.004	178	1	top1	0.056	5.3e-09	-5	5.62e-07
hypothyroidism	mixed_ancestry	ENSG00000125398	8	SOX9	ensembl_havana	protein_coding	GTExv8.ALL.Thyroid	WEIGHTS/GTExv8.ALL.Thyroid/ENSG00000077549.17.wgt.RDat	ENSG00000125398.5	17	72121019	72121020	0.168605	rs17246133	-4.59	rs9915657	0.0659	6.73	-4.559	508	508	susie	0.094	3.3e-14	-5.32	1.03e-07
hypothyroidism	mixed_ancestry	ENSG00000108479	13	GALK1	ensembl_havana	protein_coding	GTExv8.ALL.Thyroid	WEIGHTS/GTExv8.ALL.Thyroid/ENSG00000077549.17.wgt.RDat	ENSG00000108479.11	17	75765710	75765711	0.029464	rs17581498	-6.93	rs7209235	0.00773	4.52	-6.478	352	1	top1	0.0077	0.02	-6.48	9.29e-11
hypothyroidism	mixed_ancestry	ENSG00000132481	7	TRIM47	ensembl_havana	protein_coding	GTExv8.ALL.Thyroid	WEIGHTS/GTExv8.ALL.Thyroid/ENSG00000077549.17.wgt.RDat	ENSG00000132481.6	17	75876370	75876371	0.072604	rs17581498	-6.93	rs17581728	0.0144	-4.92	-3.653	372	4	lasso	0.031	1.5e-05	5.29	1.19e-07
hypothyroidism	mixed_ancestry	ENSG00000141569	12	TRIM65	ensembl_havana	protein_coding	GTExv8.ALL.Thyroid	WEIGHTS/GTExv8.ALL.Thyroid/ENSG00000077549.17.wgt.RDat	ENSG00000141569.10	17	75897002	75897003	0.311092	rs17581498	-6.93	rs7370	0.227	11.53	-5.505	378	378	susie	0.26	7.8e-39	-5.21	1.87e-07
hypothyroidism	mixed_ancestry	ENSG00000204316	13	MRPL38	ensembl_havana	protein_coding	GTExv8.ALL.Thyroid	WEIGHTS/GTExv8.ALL.Thyroid/ENSG00000077549.17.wgt.RDat	ENSG00000204316.12	17	75905412	75905413	0.219235	rs17581498	-6.93	rs8066711	0.0479	-6.09	-5.076	380	1	top1	0.048	7e-08	5.08	3.85e-07
hypothyroidism	mixed_ancestry	ENSG00000161533	12	ACOX1	ensembl_havana	protein_coding	GTExv8.ALL.Thyroid	WEIGHTS/GTExv8.ALL.Thyroid/ENSG00000077549.17.wgt.RDat	ENSG00000161533.11	17	75979218	75979219	0.237245	rs17581498	-6.93	rs7370	0.0822	7.44	-5.505	396	4	lasso	0.13	6.1e-20	-6.29	3.22e-10
hypothyroidism	mixed_ancestry	ENSG00000101596	17	SMCHD1	ensembl_havana	protein_coding	GTExv8.ALL.Thyroid	WEIGHTS/GTExv8.ALL.Thyroid/ENSG00000077549.17.wgt.RDat	ENSG00000101596.14	18	2655737	2655738	0.08304	rs17552342	-4.85	rs2155528	0.0303	4.83	-4.822	506	1	top1	0.03	1.6e-05	-4.822	1.42e-06
hypothyroidism	mixed_ancestry	ENSG00000183287	15	CCBE1	ensembl_havana	protein_coding	GTExv8.ALL.Thyroid	WEIGHTS/GTExv8.ALL.Thyroid/ENSG00000077549.17.wgt.RDat	ENSG00000183287.13	18	59697240	59697241	0.11409	rs17065909	-10.4	rs1944295	0.0807	7.05	-10.172	602	8	enet	0.087	3.4e-13	-11.9274	8.52e-33
hypothyroidism	mixed_ancestry	ENSG00000167468	20	GPX4	ensembl_havana	protein_coding	GTExv8.ALL.Thyroid	WEIGHTS/GTExv8.ALL.Thyroid/ENSG00000077549.17.wgt.RDat	ENSG00000167468.16	19	1103925	1103926	0.269963	rs2024092	7.28	rs4807542	0.112	8.28	5.542	443	443	susie	0.12	1.4e-17	5.63	1.82e-08
hypothyroidism	mixed_ancestry	ENSG00000141965	5	FEM1A	ensembl_havana	protein_coding	GTExv8.ALL.Thyroid	WEIGHTS/GTExv8.ALL.Thyroid/ENSG00000077549.17.wgt.RDat	ENSG00000141965.4	19	4791680	4791681	0.158489	rs10424978	-14.7	rs1044409	0.0655	-7.19	2.652	427	427	susie	0.096	1.7e-14	-7.11	1.12e-12
hypothyroidism	mixed_ancestry	ENSG00000127666	11	TICAM1	ensembl_havana	protein_coding	GTExv8.ALL.Thyroid	WEIGHTS/GTExv8.ALL.Thyroid/ENSG00000077549.17.wgt.RDat	ENSG00000127666.9	19	4831703	4831704	0.118379	rs10424978	-14.7	rs10424978	0.054	7.07	-14.7	427	12	enet	0.085	5.8e-13	-11.1	1.44e-28
hypothyroidism	mixed_ancestry	ENSG00000105426	19	PTPRS	ensembl_havana	protein_coding	GTExv8.ALL.Thyroid	WEIGHTS/GTExv8.ALL.Thyroid/ENSG00000077549.17.wgt.RDat	ENSG00000105426.16	19	5340802	5340803	0.237034	rs17676218	5.81	rs740058	0.117	-8.94	5.558	429	429	susie	0.19	7.1e-29	-5.91	3.47e-09
hypothyroidism	mixed_ancestry	ENSG00000171105	14	INSR	ensembl_havana	protein_coding	GTExv8.ALL.Thyroid	WEIGHTS/GTExv8.ALL.Thyroid/ENSG00000077549.17.wgt.RDat	ENSG00000171105.13	19	7294033	7294034	0.049825	rs7248104	18.39	rs890860	0.0382	-4.94	-12.994	466	1	top1	0.038	1.4e-06	13	1.32e-38
hypothyroidism	mixed_ancestry	ENSG00000198816	7	ZNF358	havana	protein_coding	GTExv8.ALL.Thyroid	WEIGHTS/GTExv8.ALL.Thyroid/ENSG00000077549.17.wgt.RDat	ENSG00000198816.6	19	7515291	7515292	0.037825	rs7248104	18.39	rs17256868	0.0026	-3.6	3.689	412	2	lasso	0.0062	0.033	-7.36	1.81e-13
hypothyroidism	mixed_ancestry	ENSG00000099203	7	TMED1	ensembl_havana	protein_coding	GTExv8.ALL.Thyroid	WEIGHTS/GTExv8.ALL.Thyroid/ENSG00000077549.17.wgt.RDat	ENSG00000099203.6	19	10836317	10836318	-0.006941	rs2304256	7.1	rs11085752	0.00488	-2.61	5.798	385	1	top1	0.0049	0.051	-5.8	6.71e-09
hypothyroidism	mixed_ancestry	ENSG00000214212	9	C19orf38	ensembl_havana	protein_coding	GTExv8.ALL.Thyroid	WEIGHTS/GTExv8.ALL.Thyroid/ENSG00000077549.17.wgt.RDat	ENSG00000214212.8	19	10836574	10836575	0.000587	rs2304256	7.1	rs2304087	0.00573	-3.07	5.635	385	1	top1	0.0057	0.038	-5.63	1.75e-08
hypothyroidism	mixed_ancestry	ENSG00000142453	13	CARM1	ensembl_havana	protein_coding	GTExv8.ALL.Thyroid	WEIGHTS/GTExv8.ALL.Thyroid/ENSG00000077549.17.wgt.RDat	ENSG00000142453.11	19	10871512	10871513	0.090634	rs11880628	6.65	rs11878377	0.0362	6.08	6.396	376	3	lasso	0.07	6.9e-11	5.62	1.88e-08
hypothyroidism	mixed_ancestry	ENSG00000130733	11	YIPF2	ensembl_havana	protein_coding	GTExv8.ALL.Thyroid	WEIGHTS/GTExv8.ALL.Thyroid/ENSG00000077549.17.wgt.RDat	ENSG00000130733.10	19	10928680	10928681	0.035951	rs11880628	6.65	rs12985197	0.00254	-4.23	6.282	377	7	enet	0.014	0.0026	-5.28	1.31e-07
hypothyroidism	mixed_ancestry	ENSG00000142444	7	TIMM29	ensembl_havana	protein_coding	GTExv8.ALL.Thyroid	WEIGHTS/GTExv8.ALL.Thyroid/ENSG00000077549.17.wgt.RDat	ENSG00000142444.6	19	10928732	10928733	0.037093	rs11880628	6.65	rs12971616	0.033	-5.25	6.552	377	377	susie	0.037	2.1e-06	-6.43	1.25e-10
hypothyroidism	mixed_ancestry	ENSG00000127616	22	SMARCA4	ensembl_havana	protein_coding	GTExv8.ALL.Thyroid	WEIGHTS/GTExv8.ALL.Thyroid/ENSG00000077549.17.wgt.RDat	ENSG00000127616.17	19	10961000	10961001	0.075761	rs11880628	6.65	rs12610607	0.0211	-5.2	6.605	387	387	susie	0.025	8.5e-05	-6.75	1.53e-11
hypothyroidism	mixed_ancestry	ENSG00000127526	15	SLC35E1	ensembl_havana	protein_coding	GTExv8.ALL.Thyroid	WEIGHTS/GTExv8.ALL.Thyroid/ENSG00000077549.17.wgt.RDat	ENSG00000127526.14	19	16572381	16572382	0.080106	rs7259285	-6.97	rs11086031	0.0328	4.92	-4.6	385	385	susie	0.034	5.1e-06	-4.74	2.16e-06
hypothyroidism	mixed_ancestry	ENSG00000160111	15	CPAMD8	ensembl_havana	protein_coding	GTExv8.ALL.Thyroid	WEIGHTS/GTExv8.ALL.Thyroid/ENSG00000077549.17.wgt.RDat	ENSG00000160111.12	19	17026814	17026815	0.088081	rs7259285	-6.97	rs10775622	0.000133	4.52	-5.014	412	37	enet	0.021	0.00027	-5.28	1.32e-07
hypothyroidism	mixed_ancestry	ENSG00000131351	15	HAUS8	ensembl_havana	protein_coding	GTExv8.ALL.Thyroid	WEIGHTS/GTExv8.ALL.Thyroid/ENSG00000077549.17.wgt.RDat	ENSG00000131351.14	19	17075624	17075625	0.127197	rs7259285	-6.97	rs4808557	0.0721	6.68	4.009	409	25	enet	0.078	6.5e-12	5.37	7.71e-08
hypothyroidism	mixed_ancestry	ENSG00000254858	10	MPV17L2	ensembl_havana	protein_coding	GTExv8.ALL.Thyroid	WEIGHTS/GTExv8.ALL.Thyroid/ENSG00000077549.17.wgt.RDat	ENSG00000254858.9	19	18193181	18193182	0.050901	rs1075403	13.93	rs1044821	0.0458	5.72	7.703	418	418	susie	0.05	3.2e-08	7.77	8.14e-15
hypothyroidism	mixed_ancestry	ENSG00000105650	23	PDE4C	ensembl_havana	protein_coding	GTExv8.ALL.Thyroid	WEIGHTS/GTExv8.ALL.Thyroid/ENSG00000077549.17.wgt.RDat	ENSG00000105650.21	19	18255418	18255419	0.026893	rs1075403	13.93	rs11667487	0.0059	3.5	7.323	413	1	lasso	0.006	0.035	7.32	2.42e-13
hypothyroidism	mixed_ancestry	ENSG00000130518	18	IQCN	ensembl_havana	protein_coding	GTExv8.ALL.Thyroid	WEIGHTS/GTExv8.ALL.Thyroid/ENSG00000077549.17.wgt.RDat	ENSG00000130518.16	19	18274508	18274509	0.234557	rs1075403	13.93	rs12461701	0.251	-12.05	-2.253	409	409	susie	0.32	2.4e-50	8.81	1.24e-18
hypothyroidism	mixed_ancestry	ENSG00000142230	13	SAE1	ensembl_havana	protein_coding	GTExv8.ALL.Thyroid	WEIGHTS/GTExv8.ALL.Thyroid/ENSG00000077549.17.wgt.RDat	ENSG00000142230.11	19	47113273	47113274	0.068591	rs2303107	5.29	rs3745619	0.0174	4.86	5.056	314	314	susie	0.02	0.00042	5.44	5.27e-08
hypothyroidism	mixed_ancestry	ENSG00000090554	13	FLT3LG	ensembl_havana	protein_coding	GTExv8.ALL.Thyroid	WEIGHTS/GTExv8.ALL.Thyroid/ENSG00000077549.17.wgt.RDat	ENSG00000090554.12	19	49474206	49474207	0.038147	rs10415576	9.13	rs3786567	0.00237	3.33	5.236	365	1	top1	0.0024	0.13	5.24	1.64e-07
hypothyroidism	mixed_ancestry	ENSG00000104870	13	FCGRT	ensembl_havana	protein_coding	GTExv8.ALL.Thyroid	WEIGHTS/GTExv8.ALL.Thyroid/ENSG00000077549.17.wgt.RDat	ENSG00000104870.12	19	49512278	49512279	0.076932	rs10415576	9.13	rs2878342	0.0305	-4.75	4.034	367	5	lasso	0.031	1.2e-05	-5.1	3.44e-07
hypothyroidism	mixed_ancestry	ENSG00000142546	14	NOSIP	ensembl_havana	protein_coding	GTExv8.ALL.Thyroid	WEIGHTS/GTExv8.ALL.Thyroid/ENSG00000077549.17.wgt.RDat	ENSG00000142546.13	19	49590261	49590262	-0.006769	rs10415576	9.13	rs8108243	0.00301	-2.8	4.762	363	1	top1	0.003	0.099	-4.76	1.92e-06
hypothyroidism	mixed_ancestry	ENSG00000126458	4	RRAS	ensembl_havana	protein_coding	GTExv8.ALL.Thyroid	WEIGHTS/GTExv8.ALL.Thyroid/ENSG00000077549.17.wgt.RDat	ENSG00000126458.3	19	49640200	49640201	0.019931	rs10415576	9.13	rs7256146	0.026	4.13	6.346	339	1	top1	0.026	6.2e-05	6.35	2.21e-10
hypothyroidism	mixed_ancestry	ENSG00000126456	16	IRF3	ensembl_havana	protein_coding	GTExv8.ALL.Thyroid	WEIGHTS/GTExv8.ALL.Thyroid/ENSG00000077549.17.wgt.RDat	ENSG00000126456.15	19	49665140	49665141	0.201031	rs10415576	9.13	rs2304206	0.117	8.34	6.614	325	32	enet	0.12	5.2e-18	7.82	5.17e-15
hypothyroidism	mixed_ancestry	ENSG00000169169	15	CPT1C	ensembl_havana	protein_coding	GTExv8.ALL.Thyroid	WEIGHTS/GTExv8.ALL.Thyroid/ENSG00000077549.17.wgt.RDat	ENSG00000169169.14	19	49690897	49690898	0.147056	rs10415576	9.13	rs7249356	0.0405	-6.33	6.022	321	19	enet	0.068	1.2e-10	-5.76	8.26e-09
hypothyroidism	mixed_ancestry	ENSG00000129450	9	SIGLEC9	ensembl_havana	protein_coding	GTExv8.ALL.Thyroid	WEIGHTS/GTExv8.ALL.Thyroid/ENSG00000077549.17.wgt.RDat	ENSG00000129450.8	19	51124907	51124908	0.006347	rs12983058	5.35	rs12983058	0.000103	3.63	5.347	619	2	lasso	0.00082	0.23	5.91	3.51e-09
hypothyroidism	mixed_ancestry	ENSG00000180089	6	TMEM86B	ensembl_havana	protein_coding	GTExv8.ALL.Thyroid	WEIGHTS/GTExv8.ALL.Thyroid/ENSG00000077549.17.wgt.RDat	ENSG00000180089.5	19	55229263	55229264	0.347861	rs10419308	-9.98	rs10419308	0.235	11.65	-9.98	441	1	top1	0.24	2.2e-35	-9.98	1.86e-23
hypothyroidism	mixed_ancestry	ENSG00000105063	19	PPP6R1	ensembl_havana	protein_coding	GTExv8.ALL.Thyroid	WEIGHTS/GTExv8.ALL.Thyroid/ENSG00000077549.17.wgt.RDat	ENSG00000105063.18	19	55258994	55258995	0.352181	rs10419308	-9.98	rs9304764	0.236	-11.68	6.316	456	456	susie	0.28	2.1e-42	-9.13	6.97e-20
hypothyroidism	mixed_ancestry	ENSG00000133265	11	HSPBP1	ensembl_havana	protein_coding	GTExv8.ALL.Thyroid	WEIGHTS/GTExv8.ALL.Thyroid/ENSG00000077549.17.wgt.RDat	ENSG00000133265.10	19	55280380	55280381	0.100508	rs10419308	-9.98	rs3786544	0.0695	-6.89	7.594	458	1	top1	0.069	8.4e-11	-7.59	3.1e-14
hypothyroidism	mixed_ancestry	ENSG00000125798	15	FOXA2	ensembl_havana	protein_coding	GTExv8.ALL.Thyroid	WEIGHTS/GTExv8.ALL.Thyroid/ENSG00000077549.17.wgt.RDat	ENSG00000125798.14	20	22585454	22585455	0.317047	rs1203943	26.3	rs1203943	0.195	-10.85	26.303	462	18	enet	0.2	1.8e-30	-25.2872	4.41e-141
hypothyroidism	mixed_ancestry	ENSG00000178726	7	THBD	ensembl_havana	protein_coding	GTExv8.ALL.Thyroid	WEIGHTS/GTExv8.ALL.Thyroid/ENSG00000077549.17.wgt.RDat	ENSG00000178726.6	20	23049740	23049741	0.041658	rs1203943	26.3	rs6048778	0.00183	-3.79	-1.929	571	571	susie	0.0064	0.031	-4.8244	1.4e-06
hypothyroidism	mixed_ancestry	ENSG00000124126	14	PREX1	ensembl_havana	protein_coding	GTExv8.ALL.Thyroid	WEIGHTS/GTExv8.ALL.Thyroid/ENSG00000077549.17.wgt.RDat	ENSG00000124126.13	20	48827882	48827883	0.085313	rs6019409	-8.27	rs723291	0.0436	-5.24	-6.831	460	1	top1	0.044	2.7e-07	6.831	8.43e-12
hypothyroidism	mixed_ancestry	ENSG00000171703	17	TCEA2	ensembl_havana	protein_coding	GTExv8.ALL.Thyroid	WEIGHTS/GTExv8.ALL.Thyroid/ENSG00000077549.17.wgt.RDat	ENSG00000171703.16	20	64049835	64049836	0.126081	rs6062344	-6.36	rs13039439	0.0612	6.26	-3.19	331	19	enet	0.072	3.8e-11	-4.7934	1.64e-06
hypothyroidism	mixed_ancestry	ENSG00000171700	14	RGS19	ensembl_havana	protein_coding	GTExv8.ALL.Thyroid	WEIGHTS/GTExv8.ALL.Thyroid/ENSG00000077549.17.wgt.RDat	ENSG00000171700.13	20	64079987	64079988	0.251964	rs6062344	-6.36	rs6090040	0.17	-10.31	-5.781	313	7	lasso	0.21	1.8e-31	5.1028	3.35e-07
hypothyroidism	mixed_ancestry	ENSG00000154723	13	ATP5PF	ensembl_havana	protein_coding	GTExv8.ALL.Thyroid	WEIGHTS/GTExv8.ALL.Thyroid/ENSG00000077549.17.wgt.RDat	ENSG00000154723.12	21	25735672	25735673	0.017484	rs12483240	7.35	rs4624466	0.00328	3.32	-6.025	388	1	top1	0.0033	0.09	-6.025	1.69e-09
hypothyroidism	mixed_ancestry	ENSG00000159110	22	IFNAR2	ensembl_havana	protein_coding	GTExv8.ALL.Thyroid	WEIGHTS/GTExv8.ALL.Thyroid/ENSG00000077549.17.wgt.RDat	ENSG00000159110.19	21	33229900	33229901	0.143134	rs2834213	-7.79	rs7281762	0.0216	-5.88	1.173	452	13	enet	0.074	2.3e-11	-4.85249	1.22e-06
hypothyroidism	mixed_ancestry	ENSG00000160185	15	UBASH3A	ensembl_havana	protein_coding	GTExv8.ALL.Thyroid	WEIGHTS/GTExv8.ALL.Thyroid/ENSG00000077549.17.wgt.RDat	ENSG00000160185.14	21	42403446	42403447	0.256742	rs3788013	-8.27	rs1893592	0.172	10.05	6.602	758	12	enet	0.18	1.1e-26	6.93373	4.1e-12
hypothyroidism	mixed_ancestry	ENSG00000100330	16	MTMR3	ensembl_havana	protein_coding	GTExv8.ALL.Thyroid	WEIGHTS/GTExv8.ALL.Thyroid/ENSG00000077549.17.wgt.RDat	ENSG00000100330.15	22	29883154	29883155	0.230009	rs12537	8.68	rs713718	0.101	-8.04	3.561	390	40	enet	0.18	4.4e-26	-5.86853	4.4e-09
hypothyroidism	mixed_ancestry	ENSG00000099985	4	OSM	ensembl_havana	protein_coding	GTExv8.ALL.Thyroid	WEIGHTS/GTExv8.ALL.Thyroid/ENSG00000077549.17.wgt.RDat	ENSG00000099985.3	22	30266839	30266840	0.005766	rs12537	8.68	rs714456	-0.00169	-2.73	1.774	424	424	susie	-0.00011	0.33	-5.12649	2.95e-07
hypothyroidism	mixed_ancestry	ENSG00000239282	8	CASTOR1	ensembl_havana	protein_coding	GTExv8.ALL.Thyroid	WEIGHTS/GTExv8.ALL.Thyroid/ENSG00000077549.17.wgt.RDat	ENSG00000239282.7	22	30289626	30289627	0.043216	rs12537	8.68	rs2299825	0.00318	-3.82	-5.304	422	422	susie	0.0089	0.013	5.33434	9.59e-08
hypothyroidism	mixed_ancestry	ENSG00000099995	19	SF3A1	ensembl_havana	protein_coding	GTExv8.ALL.Thyroid	WEIGHTS/GTExv8.ALL.Thyroid/ENSG00000077549.17.wgt.RDat	ENSG00000099995.18	22	30353071	30353072	0.048885	rs12537	8.68	rs13053375	0.037	-5.13	-5.201	428	1	top1	0.037	2.1e-06	5.201	1.98e-07
hypothyroidism	mixed_ancestry	ENSG00000185133	15	INPP5J	ensembl_havana	protein_coding	GTExv8.ALL.Thyroid	WEIGHTS/GTExv8.ALL.Thyroid/ENSG00000077549.17.wgt.RDat	ENSG00000185133.13	22	31122730	31122731	0.022207	rs9606839	-5.61	rs878718	0.00125	3.76	-3.203	370	370	susie	0.0073	0.023	-4.73196	2.22e-06
hypothyroidism	mixed_ancestry	ENSG00000198089	16	SFI1	ensembl_havana	protein_coding	GTExv8.ALL.Thyroid	WEIGHTS/GTExv8.ALL.Thyroid/ENSG00000077549.17.wgt.RDat	ENSG00000198089.15	22	31488745	31488746	0.405862	rs9606839	-5.61	rs5753609	0.241	-11.81	-4.821	354	41	enet	0.32	9.6e-51	5.37952	7.47e-08
hypothyroidism	mixed_ancestry	ENSG00000185022	12	MAFF	ensembl_havana	protein_coding	GTExv8.ALL.Thyroid	WEIGHTS/GTExv8.ALL.Thyroid/ENSG00000077549.17.wgt.RDat	ENSG00000185022.11	22	38201881	38201882	0.002564	rs138457	-5.82	rs11570680	-0.00156	2.38	0.37	344	344	susie	-0.0015	0.73	6.17053	6.81e-10
hypothyroidism	mixed_ancestry	ENSG00000100201	23	DDX17	ensembl_havana	protein_coding	GTExv8.ALL.Thyroid	WEIGHTS/GTExv8.ALL.Thyroid/ENSG00000077549.17.wgt.RDat	ENSG00000100201.20	22	38507659	38507660	0.091192	rs138712	-5.85	rs1043402	0.0476	6.32	-5.417	366	366	susie	0.059	2.1e-09	-5.44993	5.04e-08
hypothyroidism	mixed_ancestry	ENSG00000184949	18	FAM227A	ensembl_havana	protein_coding	GTExv8.ALL.Thyroid	WEIGHTS/GTExv8.ALL.Thyroid/ENSG00000077549.17.wgt.RDat	ENSG00000184949.15	22	38656628	38656629	0.106429	rs138712	-5.85	rs4821797	0.17	10.06	-5.197	368	368	susie	0.17	1.4e-25	-5.29004	1.22e-07
hypothyroidism	mixed_ancestry	ENSG00000167074	15	TEF	ensembl_havana	protein_coding	GTExv8.ALL.Thyroid	WEIGHTS/GTExv8.ALL.Thyroid/ENSG00000077549.17.wgt.RDat	ENSG00000167074.14	22	41367332	41367333	0.017296	rs2234059	6.22	rs2234059	0.0125	3.75	6.22	256	256	susie	0.013	0.0041	5.34839	8.87e-08
hypothyroidism	mixed_ancestry	ENSG00000183864	6	TOB2	ensembl_havana	protein_coding	GTExv8.ALL.Thyroid	WEIGHTS/GTExv8.ALL.Thyroid/ENSG00000077549.17.wgt.RDat	ENSG00000183864.4	22	41447022	41447023	0.002577	rs2234059	6.22	rs9611598	0.00067	-2.78	3.774	278	278	susie	0.0018	0.15	-4.86435	1.15e-06
hypothyroidism	mixed_ancestry	ENSG00000100412	17	ACO2	ensembl_havana	protein_coding	GTExv8.ALL.Thyroid	WEIGHTS/GTExv8.ALL.Thyroid/ENSG00000077549.17.wgt.RDat	ENSG00000100412.15	22	41469124	41469125	0.08837	rs2234059	6.22	rs79011	0.0742	6.73	4.911	282	1	top1	0.074	1.9e-11	4.911	9.06e-07
hypothyroidism	mixed_ancestry	ENSG00000100417	12	PMM1	ensembl_havana	protein_coding	GTExv8.ALL.Thyroid	WEIGHTS/GTExv8.ALL.Thyroid/ENSG00000077549.17.wgt.RDat	ENSG00000100417.11	22	41589889	41589890	0.155806	rs2234059	6.22	rs4822049	0.118	-8.73	5.102	301	301	susie	0.12	7.7e-18	-4.90748	9.23e-07
hypothyroidism	mixed_ancestry	ENSG00000196419	13	XRCC6	ensembl_havana	protein_coding	GTExv8.ALL.Thyroid	WEIGHTS/GTExv8.ALL.Thyroid/ENSG00000077549.17.wgt.RDat	ENSG00000196419.12	22	41621118	41621119	0.008273	rs2234059	6.22	rs4822021	-0.000294	-2.62	5.708	304	5	enet	0.00073	0.23	-5.16423	2.41e-07
hypothyroidism	mixed_ancestry	ENSG00000167077	13	MEI1	ensembl_havana	protein_coding	GTExv8.ALL.Thyroid	WEIGHTS/GTExv8.ALL.Thyroid/ENSG00000077549.17.wgt.RDat	ENSG00000167077.12	22	41699498	41699499	0.063156	rs2234059	6.22	rs79008	0.0359	5.65	5.843	299	299	susie	0.044	2.3e-07	5.44336	5.23e-08
hypothyroidism	mixed_ancestry	ENSG00000100241	22	SBF1	ensembl_havana	protein_coding	GTExv8.ALL.Thyroid	WEIGHTS/GTExv8.ALL.Thyroid/ENSG00000077549.17.wgt.RDat	ENSG00000100241.20	22	50475023	50475024	0.174367	rs5770980	-5.77	rs5771039	0.0762	-7.01	-3.458	337	16	enet	0.084	7.5e-13	4.80703	1.53e-06
hypothyroidism	EUR	ENSG00000188157	16	AGRN	ensembl_havana	protein_coding	GTExv8.ALL.Thyroid	WEIGHTS/GTExv8.ALL.Thyroid/ENSG00000077549.17.wgt.RDat	ENSG00000188157.14	1	1020122	1020123	0.118872	rs2297864	7.77	rs3128117	0.0823	-7.16	-5.63	164	3	lasso	0.088	2.4e-13	5.95988	2.52e-09
hypothyroidism	EUR	ENSG00000186891	14	TNFRSF18	ensembl_havana	protein_coding	GTExv8.ALL.Thyroid	WEIGHTS/GTExv8.ALL.Thyroid/ENSG00000077549.17.wgt.RDat	ENSG00000186891.13	1	1206690	1206691	0.141219	rs2297864	7.77	rs6697886	0.0258	-5.29	7.637	201	27	enet	0.073	3.1e-11	-6.48386	8.94e-11
hypothyroidism	EUR	ENSG00000186827	12	TNFRSF4	ensembl_havana	protein_coding	GTExv8.ALL.Thyroid	WEIGHTS/GTExv8.ALL.Thyroid/ENSG00000077549.17.wgt.RDat	ENSG00000186827.10	1	1214131	1214132	0.016086	rs2297864	7.77	rs12036216	0.0184	-3.58	5.898	201	1	top1	0.018	0.00065	-5.898	3.68e-09
hypothyroidism	EUR	ENSG00000176022	7	B3GALT6	ensembl_havana	protein_coding	GTExv8.ALL.Thyroid	WEIGHTS/GTExv8.ALL.Thyroid/ENSG00000077549.17.wgt.RDat	ENSG00000176022.4	1	1232264	1232265	0.131795	rs2297864	7.77	rs7528416	0.0801	-7.88	6.237	202	5	lasso	0.096	1.7e-14	-6.85171	7.3e-12
hypothyroidism	EUR	ENSG00000169972	13	PUSL1	ensembl_havana	protein_coding	GTExv8.ALL.Thyroid	WEIGHTS/GTExv8.ALL.Thyroid/ENSG00000077549.17.wgt.RDat	ENSG00000169972.11	1	1308566	1308567	0.058447	rs2297864	7.77	rs1240708	0.00528	-4.3	4.895	222	3	lasso	0.012	0.0043	-6.08388	1.17e-09
hypothyroidism	EUR	ENSG00000157881	16	PANK4	ensembl_havana	protein_coding	GTExv8.ALL.Thyroid	WEIGHTS/GTExv8.ALL.Thyroid/ENSG00000077549.17.wgt.RDat	ENSG00000157881.13	1	2526627	2526628	0.055522	rs2234167	-11.78	rs260512	-0.00173	-2.78	2.038	358	358	susie	0.008	0.018	-5.69862	1.21e-08
hypothyroidism	EUR	ENSG00000142606	16	MMEL1	ensembl_havana	protein_coding	GTExv8.ALL.Thyroid	WEIGHTS/GTExv8.ALL.Thyroid/ENSG00000077549.17.wgt.RDat	ENSG00000142606.15	1	2632989	2632990	0.168263	rs2234167	-11.78	rs6698817	0.207	-11.15	8.125	357	17	enet	0.21	3.9e-31	-7.89523	2.9e-15
hypothyroidism	EUR	ENSG00000215912	13	TTC34	ensembl_havana	protein_coding	GTExv8.ALL.Thyroid	WEIGHTS/GTExv8.ALL.Thyroid/ENSG00000077549.17.wgt.RDat	ENSG00000215912.12	1	2801716	2801717	0.111837	rs2234167	-11.78	rs4648356	0.1	7.85	7.908	365	1	top1	0.1	4.4e-15	7.908	2.62e-15
hypothyroidism	EUR	ENSG00000049245	13	VAMP3	ensembl_havana	protein_coding	GTExv8.ALL.Thyroid	WEIGHTS/GTExv8.ALL.Thyroid/ENSG00000077549.17.wgt.RDat	ENSG00000049245.12	1	7771268	7771269	0.185137	rs10864316	6.25	rs10864316	0.108	7.97	6.248	451	451	susie	0.11	9.9e-17	5.72403	1.04e-08
hypothyroidism	EUR	ENSG00000053371	14	AKR7A2	ensembl_havana	protein_coding	GTExv8.ALL.Thyroid	WEIGHTS/GTExv8.ALL.Thyroid/ENSG00000077549.17.wgt.RDat	ENSG00000053371.12	1	19312145	19312146	0.265083	rs12091047	-19.89	rs2227295	0.0432	-5.16	-8.164	487	1	top1	0.043	3e-07	8.164	3.24e-16
hypothyroidism	EUR	ENSG00000040487	13	SLC66A1	ensembl_havana	protein_coding	GTExv8.ALL.Thyroid	WEIGHTS/GTExv8.ALL.Thyroid/ENSG00000077549.17.wgt.RDat	ENSG00000040487.12	1	19312325	19312326	0.287738	rs12091047	-19.89	rs214336	0.223	-11.35	-15.126	487	16	enet	0.24	1.1e-35	13.0073	1.11e-38
hypothyroidism	EUR	ENSG00000077549	19	CAPZB	ensembl_havana	protein_coding	GTExv8.ALL.Thyroid	WEIGHTS/GTExv8.ALL.Thyroid/ENSG00000077549.17.wgt.RDat	ENSG00000077549.17	1	19485538	19485539	0.364164	rs12091047	-19.89	rs4912094	0.174	-10.53	14.305	530	28	enet	0.3	3.2e-47	-24.2564	5.66e-130
hypothyroidism	EUR	ENSG00000173436	15	MICOS10	ensembl_havana	protein_coding	GTExv8.ALL.Thyroid	WEIGHTS/GTExv8.ALL.Thyroid/ENSG00000077549.17.wgt.RDat	ENSG00000173436.13	1	19596976	19596977	0.047576	rs12091047	-19.89	rs873095	0.0215	-4.32	17.869	530	1	top1	0.021	0.00025	-17.869	2.06e-71
hypothyroidism	EUR	ENSG00000158747	15	NBL1	ensembl_havana	protein_coding	GTExv8.ALL.Thyroid	WEIGHTS/GTExv8.ALL.Thyroid/ENSG00000077549.17.wgt.RDat	ENSG00000158747.13	1	19640553	19640554	0.160174	rs12091047	-19.89	rs2088828	0.0279	-5.46	14.391	527	33	enet	0.047	1e-07	-22.0186	1.91e-107
hypothyroidism	EUR	ENSG00000142676	14	RPL11	ensembl_havana	protein_coding	GTExv8.ALL.Thyroid	WEIGHTS/GTExv8.ALL.Thyroid/ENSG00000077549.17.wgt.RDat	ENSG00000142676.12	1	23691778	23691779	0.014965	rs2076345	-6	rs2280437	-7.71e-05	3.71	-4.428	336	336	susie	0.0017	0.16	-4.97029	6.69e-07
hypothyroidism	EUR	ENSG00000057757	10	PITHD1	ensembl_havana	protein_coding	GTExv8.ALL.Thyroid	WEIGHTS/GTExv8.ALL.Thyroid/ENSG00000077549.17.wgt.RDat	ENSG00000057757.9	1	23778404	23778405	0.065481	rs2076345	-6	rs11591202	0.0475	-5.71	-5.772	349	3	lasso	0.05	3.2e-08	6.2742	3.51e-10
hypothyroidism	EUR	ENSG00000204160	12	ZDHHC18	ensembl_havana	protein_coding	GTExv8.ALL.Thyroid	WEIGHTS/GTExv8.ALL.Thyroid/ENSG00000077549.17.wgt.RDat	ENSG00000204160.11	1	26826709	26826710	0.217631	rs35015532	-5.74	rs34204245	0.227	11.74	-5.202	276	6	lasso	0.23	1.4e-34	-5.17253	2.31e-07
hypothyroidism	EUR	ENSG00000253368	5	TRNP1	ensembl_havana	protein_coding	GTExv8.ALL.Thyroid	WEIGHTS/GTExv8.ALL.Thyroid/ENSG00000077549.17.wgt.RDat	ENSG00000253368.3	1	26993706	26993707	0.062196	rs4443935	-5.58	rs35308549	0.00574	-4.24	-2.363	244	10	enet	0.014	0.0022	5.2114	1.87e-07
hypothyroidism	EUR	ENSG00000130770	18	ATP5IF1	ensembl_havana	protein_coding	GTExv8.ALL.Thyroid	WEIGHTS/GTExv8.ALL.Thyroid/ENSG00000077549.17.wgt.RDat	ENSG00000130770.17	1	28236108	28236109	0.497954	rs510379	6.41	rs905909	0.42	-15.7	5.629	243	23	enet	0.44	1.5e-73	-5.66797	1.44e-08
hypothyroidism	EUR	ENSG00000160094	15	ZNF362	ensembl_havana	protein_coding	GTExv8.ALL.Thyroid	WEIGHTS/GTExv8.ALL.Thyroid/ENSG00000077549.17.wgt.RDat	ENSG00000160094.14	1	33256544	33256545	0.030381	rs7548195	-4.8	rs7548195	0.0155	-4.1	-4.804	404	1	top1	0.015	0.0016	4.804	1.56e-06
hypothyroidism	EUR	ENSG00000185090	15	MANEAL	ensembl_havana	protein_coding	GTExv8.ALL.Thyroid	WEIGHTS/GTExv8.ALL.Thyroid/ENSG00000077549.17.wgt.RDat	ENSG00000185090.14	1	37793801	37793802	0.044999	rs12751325	10.76	rs28477803	0.00277	-3.74	-6.793	453	453	susie	0.014	0.0026	6.5169	7.18e-11
hypothyroidism	EUR	ENSG00000188786	10	MTF1	ensembl_havana	protein_coding	GTExv8.ALL.Thyroid	WEIGHTS/GTExv8.ALL.Thyroid/ENSG00000077549.17.wgt.RDat	ENSG00000188786.9	1	37859619	37859620	0.062196	rs12751325	10.76	rs3748682	0.0569	6.16	10.729	458	17	enet	0.058	3.5e-09	9.56874	1.08e-21
hypothyroidism	EUR	ENSG00000204084	14	INPP5B	ensembl_havana	protein_coding	GTExv8.ALL.Thyroid	WEIGHTS/GTExv8.ALL.Thyroid/ENSG00000077549.17.wgt.RDat	ENSG00000204084.12	1	37947056	37947057	0.381203	rs12751325	10.76	rs4653329	0.251	12.07	-5.674	461	461	susie	0.32	7.2e-50	-8.29205	1.11e-16
hypothyroidism	EUR	ENSG00000183431	12	SF3A3	ensembl_havana	protein_coding	GTExv8.ALL.Thyroid	WEIGHTS/GTExv8.ALL.Thyroid/ENSG00000077549.17.wgt.RDat	ENSG00000183431.11	1	37990920	37990921	0.280813	rs12751325	10.76	rs7366048	0.302	13.19	-8.947	469	469	susie	0.31	1.8e-47	-8.9253	4.45e-19
hypothyroidism	EUR	ENSG00000183386	11	FHL3	ensembl_havana	protein_coding	GTExv8.ALL.Thyroid	WEIGHTS/GTExv8.ALL.Thyroid/ENSG00000077549.17.wgt.RDat	ENSG00000183386.9	1	38005605	38005606	0.205495	rs12751325	10.76	rs2170169	0.211	11.27	-9.067	465	465	susie	0.23	7.2e-34	-9.27981	1.7e-20
hypothyroidism	EUR	ENSG00000183520	12	UTP11	ensembl_havana	protein_coding	GTExv8.ALL.Thyroid	WEIGHTS/GTExv8.ALL.Thyroid/ENSG00000077549.17.wgt.RDat	ENSG00000183520.11	1	38009257	38009258	0.104452	rs12751325	10.76	rs12138115	0.0569	6.55	-8.891	463	3	lasso	0.077	8.8e-12	-8.54253	1.31e-17
hypothyroidism	EUR	ENSG00000142945	13	KIF2C	ensembl_havana	protein_coding	GTExv8.ALL.Thyroid	WEIGHTS/GTExv8.ALL.Thyroid/ENSG00000077549.17.wgt.RDat	ENSG00000142945.12	1	44739817	44739818	0.090099	rs263966	6.88	rs6676749	0.0558	-6.4	4.693	365	365	susie	0.063	5.9e-10	-5.4409	5.3e-08
hypothyroidism	EUR	ENSG00000142959	6	BEST4	ensembl_havana	protein_coding	GTExv8.ALL.Thyroid	WEIGHTS/GTExv8.ALL.Thyroid/ENSG00000077549.17.wgt.RDat	ENSG00000142959.4	1	44787704	44787705	0.122031	rs263966	6.88	rs6676749	0.111	8.32	4.693	352	6	lasso	0.12	2.8e-18	4.76817	1.86e-06
hypothyroidism	EUR	ENSG00000070785	17	EIF2B3	ensembl_havana	protein_coding	GTExv8.ALL.Thyroid	WEIGHTS/GTExv8.ALL.Thyroid/ENSG00000077549.17.wgt.RDat	ENSG00000070785.16	1	44986721	44986722	0.075475	rs263966	6.88	rs263966	0.0512	5.74	6.883	317	19	enet	0.06	1.6e-09	6.69474	2.16e-11
hypothyroidism	EUR	ENSG00000126088	14	UROD	ensembl_havana	protein_coding	GTExv8.ALL.Thyroid	WEIGHTS/GTExv8.ALL.Thyroid/ENSG00000077549.17.wgt.RDat	ENSG00000126088.13	1	45012146	45012147	0.126858	rs263966	6.88	rs7525733	0.0991	-7.98	4.965	321	321	susie	0.1	1.9e-15	-5.10079	3.38e-07
hypothyroidism	EUR	ENSG00000162599	18	NFIA	ensembl_havana	protein_coding	GTExv8.ALL.Thyroid	WEIGHTS/GTExv8.ALL.Thyroid/ENSG00000077549.17.wgt.RDat	ENSG00000162599.15	1	60865258	60865259	0.00828	rs168022	9.36	rs3748543	0.00792	-3.08	8.463	455	1	top1	0.0079	0.019	-8.463	2.61e-17
hypothyroidism	EUR	ENSG00000162613	18	FUBP1	ensembl_havana	protein_coding	GTExv8.ALL.Thyroid	WEIGHTS/GTExv8.ALL.Thyroid/ENSG00000077549.17.wgt.RDat	ENSG00000162613.16	1	77979109	77979110	0.145321	rs17391694	-6.87	rs17391694	0.077	-7.02	-6.868	332	1	top1	0.077	7.9e-12	6.868	6.51e-12
hypothyroidism	EUR	ENSG00000134215	16	VAV3	ensembl_havana	protein_coding	GTExv8.ALL.Thyroid	WEIGHTS/GTExv8.ALL.Thyroid/ENSG00000077549.17.wgt.RDat	ENSG00000134215.15	1	107965143	107965144	0.402737	rs4915076	-35.8	rs4915076	0.337	14.12	-35.799	463	19	enet	0.35	6.4e-55	-36.4434	8.75e-291
hypothyroidism	EUR	ENSG00000134243	12	SORT1	ensembl_havana	protein_coding	GTExv8.ALL.Thyroid	WEIGHTS/GTExv8.ALL.Thyroid/ENSG00000077549.17.wgt.RDat	ENSG00000134243.11	1	109397950	109397951	0.011515	rs484959	8.05	rs12039964	-0.00103	-3.04	-5.822	419	1	top1	-0.001	0.52	5.822	5.81e-09
hypothyroidism	EUR	ENSG00000116793	16	PHTF1	ensembl_havana	protein_coding	GTExv8.ALL.Thyroid	WEIGHTS/GTExv8.ALL.Thyroid/ENSG00000077549.17.wgt.RDat	ENSG00000116793.15	1	113759488	113759489	0.080354	rs1230666	-37.75	rs1217413	0.0126	-4.69	-26.799	493	493	susie	0.026	6e-05	18.4414	6.11e-76
hypothyroidism	EUR	ENSG00000081019	14	RSBN1	ensembl_havana	protein_coding	GTExv8.ALL.Thyroid	WEIGHTS/GTExv8.ALL.Thyroid/ENSG00000077549.17.wgt.RDat	ENSG00000081019.13	1	113812377	113812378	0.034342	rs1230666	-37.75	rs3789598	0.0189	-4.34	-22.741	483	1	top1	0.019	0.00055	22.741	1.76e-114
hypothyroidism	EUR	ENSG00000188761	13	BCL2L15	ensembl_havana	protein_coding	GTExv8.ALL.Thyroid	WEIGHTS/GTExv8.ALL.Thyroid/ENSG00000077549.17.wgt.RDat	ENSG00000188761.11	1	113887546	113887547	0.037006	rs1230666	-37.75	rs1217397	0.0114	-3.83	12.064	473	1	top1	0.011	0.006	-12.064	1.64e-33
hypothyroidism	EUR	ENSG00000118655	8	DCLRE1B	ensembl_havana	protein_coding	GTExv8.ALL.Thyroid	WEIGHTS/GTExv8.ALL.Thyroid/ENSG00000077549.17.wgt.RDat	ENSG00000118655.4	1	113905201	113905202	0.024186	rs1230666	-37.75	rs10776775	0.0186	-4.27	-24.497	468	1	top1	0.019	0.00062	24.497	1.59e-132
hypothyroidism	EUR	ENSG00000116774	12	OLFML3	ensembl_havana	protein_coding	GTExv8.ALL.Thyroid	WEIGHTS/GTExv8.ALL.Thyroid/ENSG00000077549.17.wgt.RDat	ENSG00000116774.11	1	113979390	113979391	0.221054	rs1230666	-37.75	rs4381184	0.0903	-7.38	10.649	471	471	susie	0.09	1.1e-13	-10.2027	1.93e-24
hypothyroidism	EUR	ENSG00000203814	7	H2BC18	ensembl_havana	protein_coding	GTExv8.ALL.Thyroid	WEIGHTS/GTExv8.ALL.Thyroid/ENSG00000077549.17.wgt.RDat	ENSG00000203814.6	1	149812372	149812373	0.024423	rs35938158	6.65	rs7532876	0.0018	-2.3	5.161	110	1	top1	0.0018	0.15	-5.161	2.46e-07
hypothyroidism	EUR	ENSG00000270882	3	H4C14	ensembl_havana	protein_coding	GTExv8.ALL.Thyroid	WEIGHTS/GTExv8.ALL.Thyroid/ENSG00000077549.17.wgt.RDat	ENSG00000270882.2	1	149832658	149832659	0.031099	rs35938158	6.65	rs3106121	0.0144	-4.14	3.763	114	2	lasso	0.017	0.0011	-5.80197	6.55e-09
hypothyroidism	EUR	ENSG00000136631	16	VPS45	ensembl_havana	protein_coding	GTExv8.ALL.Thyroid	WEIGHTS/GTExv8.ALL.Thyroid/ENSG00000077549.17.wgt.RDat	ENSG00000136631.12	1	150067292	150067293	0.027236	rs35938158	6.65	rs16835254	0.019	4.13	5.135	172	1	top1	0.019	0.00055	5.135	2.82e-07
hypothyroidism	EUR	ENSG00000143401	15	ANP32E	ensembl_havana	protein_coding	GTExv8.ALL.Thyroid	WEIGHTS/GTExv8.ALL.Thyroid/ENSG00000077549.17.wgt.RDat	ENSG00000143401.14	1	150236155	150236156	0.024401	rs35938158	6.65	rs11205354	-0.00122	3.04	5.762	232	232	susie	0.00041	0.27	6.62707	3.42e-11
hypothyroidism	EUR	ENSG00000118292	9	C1orf54	ensembl_havana	protein_coding	GTExv8.ALL.Thyroid	WEIGHTS/GTExv8.ALL.Thyroid/ENSG00000077549.17.wgt.RDat	ENSG00000118292.8	1	150268566	150268567	0.088912	rs35938158	6.65	rs751931	0.0189	-5.2	-4.06	242	6	lasso	0.037	2.2e-06	5.74588	9.14e-09
hypothyroidism	EUR	ENSG00000143452	16	HORMAD1	ensembl_havana	protein_coding	GTExv8.ALL.Thyroid	WEIGHTS/GTExv8.ALL.Thyroid/ENSG00000077549.17.wgt.RDat	ENSG00000143452.15	1	150720887	150720888	0.116413	rs35938158	6.65	rs12402939	0.169	10.18	5.532	300	300	susie	0.17	3.2e-25	5.53315	3.15e-08
hypothyroidism	EUR	ENSG00000143409	18	MINDY1	ensembl_havana	protein_coding	GTExv8.ALL.Thyroid	WEIGHTS/GTExv8.ALL.Thyroid/ENSG00000077549.17.wgt.RDat	ENSG00000143409.15	1	151008374	151008375	0.008197	rs10305724	6.56	rs12132918	-0.00162	2.83	5.822	306	306	susie	-0.0013	0.63	7.21226	5.5e-13
hypothyroidism	EUR	ENSG00000143458	12	GABPB2	ensembl_havana	protein_coding	GTExv8.ALL.Thyroid	WEIGHTS/GTExv8.ALL.Thyroid/ENSG00000077549.17.wgt.RDat	ENSG00000143458.11	1	151070577	151070578	0.284573	rs10305724	6.56	rs2864700	0.0463	6.53	0.913	314	21	enet	0.093	4.3e-14	4.80758	1.53e-06
hypothyroidism	EUR	ENSG00000163159	15	VPS72	ensembl_havana	protein_coding	GTExv8.ALL.Thyroid	WEIGHTS/GTExv8.ALL.Thyroid/ENSG00000077549.17.wgt.RDat	ENSG00000163159.12	1	151195320	151195321	0.00744	rs10305724	6.56	rs10305649	-0.000348	-2.8	-1.356	302	302	susie	-2.4e-05	0.32	5.30451	1.13e-07
hypothyroidism	EUR	ENSG00000132677	13	RHBG	ensembl_havana	protein_coding	GTExv8.ALL.Thyroid	WEIGHTS/GTExv8.ALL.Thyroid/ENSG00000077549.17.wgt.RDat	ENSG00000132677.12	1	156369211	156369212	0.019661	rs926103	-9.27	rs750439	-0.00164	-2.77	4.218	404	404	susie	-0.0015	0.7	-6.21297	5.2e-10
hypothyroidism	EUR	ENSG00000143303	12	METTL25B	ensembl_havana	protein_coding	GTExv8.ALL.Thyroid	WEIGHTS/GTExv8.ALL.Thyroid/ENSG00000077549.17.wgt.RDat	ENSG00000143303.11	1	156728799	156728800	0.129936	rs926103	-9.27	rs12161427	0.0641	6.63	-6.376	443	443	susie	0.068	1.6e-10	-6.35697	2.06e-10
hypothyroidism	EUR	ENSG00000198400	14	NTRK1	ensembl_havana	protein_coding	GTExv8.ALL.Thyroid	WEIGHTS/GTExv8.ALL.Thyroid/ENSG00000077549.17.wgt.RDat	ENSG00000198400.11	1	156815639	156815640	0.016041	rs926103	-9.27	rs1800600	0.00258	3.78	-8.92	450	4	lasso	0.0055	0.042	-8.74619	2.21e-18
hypothyroidism	EUR	ENSG00000027869	13	SH2D2A	ensembl_havana	protein_coding	GTExv8.ALL.Thyroid	WEIGHTS/GTExv8.ALL.Thyroid/ENSG00000077549.17.wgt.RDat	ENSG00000027869.11	1	156816861	156816862	-0.016032	rs926103	-9.27	rs926103	0.0199	-3.91	-9.269	449	1	top1	0.02	0.00041	9.269	1.88e-20
hypothyroidism	EUR	ENSG00000143297	19	FCRL5	ensembl_havana	protein_coding	GTExv8.ALL.Thyroid	WEIGHTS/GTExv8.ALL.Thyroid/ENSG00000077549.17.wgt.RDat	ENSG00000143297.18	1	157552519	157552520	0.027672	rs7522061	-10.38	rs12749996	-0.00148	-3.23	0.248	500	500	susie	0.00019	0.29	-5.51515	3.48e-08
hypothyroidism	EUR	ENSG00000160856	21	FCRL3	ensembl_havana	protein_coding	GTExv8.ALL.Thyroid	WEIGHTS/GTExv8.ALL.Thyroid/ENSG00000077549.17.wgt.RDat	ENSG00000160856.20	1	157700856	157700857	0.146038	rs7522061	-10.38	rs7522061	0.0509	6.17	-10.381	527	1	top1	0.051	2.8e-08	-10.381	3.03e-25
hypothyroidism	EUR	ENSG00000198821	12	CD247	ensembl_havana	protein_coding	GTExv8.ALL.Thyroid	WEIGHTS/GTExv8.ALL.Thyroid/ENSG00000077549.17.wgt.RDat	ENSG00000198821.10	1	167518609	167518610	0.02555	rs1723016	-8.46	rs7538951	-0.00174	-3.17	2.996	619	619	susie	0.0018	0.16	-4.85174	1.22e-06
hypothyroidism	EUR	ENSG00000162753	13	SLC9C2	ensembl_havana	protein_coding	GTExv8.ALL.Thyroid	WEIGHTS/GTExv8.ALL.Thyroid/ENSG00000077549.17.wgt.RDat	ENSG00000162753.11	1	173602770	173602771	0.171303	rs1884994	6.14	rs1475306	0.0992	8.68	6.005	282	9	lasso	0.16	5.1e-24	5.94429	2.78e-09
hypothyroidism	EUR	ENSG00000117593	12	DARS2	ensembl_havana	protein_coding	GTExv8.ALL.Thyroid	WEIGHTS/GTExv8.ALL.Thyroid/ENSG00000077549.17.wgt.RDat	ENSG00000117593.9	1	173824502	173824503	0.030143	rs1884994	6.14	rs10912671	0.0192	-3.92	4.989	263	1	top1	0.019	5e-04	-4.989	6.07e-07
hypothyroidism	EUR	ENSG00000117601	15	SERPINC1	ensembl_havana	protein_coding	GTExv8.ALL.Thyroid	WEIGHTS/GTExv8.ALL.Thyroid/ENSG00000077549.17.wgt.RDat	ENSG00000117601.13	1	173917377	173917378	0.185409	rs1884994	6.14	rs16846667	0.0909	7.88	5.056	246	246	susie	0.097	1.5e-14	4.83355	1.34e-06
hypothyroidism	EUR	ENSG00000135870	13	RC3H1	ensembl_havana	protein_coding	GTExv8.ALL.Thyroid	WEIGHTS/GTExv8.ALL.Thyroid/ENSG00000077549.17.wgt.RDat	ENSG00000135870.11	1	174022296	174022297	0.011177	rs1884994	6.14	rs9425436	0.00263	-2.96	4.879	258	1	top1	0.0026	0.11	-4.879	1.07e-06
hypothyroidism	EUR	ENSG00000081237	22	PTPRC	ensembl_havana	protein_coding	GTExv8.ALL.Thyroid	WEIGHTS/GTExv8.ALL.Thyroid/ENSG00000077549.17.wgt.RDat	ENSG00000081237.18	1	198638670	198638671	-0.0001	rs7526882	-11.81	rs1326270	0.00216	2.96	-5.693	366	3	lasso	0.02	0.00046	-5.31419	1.07e-07
hypothyroidism	EUR	ENSG00000118197	14	DDX59	ensembl_havana	protein_coding	GTExv8.ALL.Thyroid	WEIGHTS/GTExv8.ALL.Thyroid/ENSG00000077549.17.wgt.RDat	ENSG00000118197.13	1	200669968	200669969	0.402814	rs7533782	-7.49	rs12126676	0.297	-13.18	-6.723	539	24	enet	0.35	2.4e-56	6.58562	4.53e-11
hypothyroidism	EUR	ENSG00000118200	16	CAMSAP2	ensembl_havana	protein_coding	GTExv8.ALL.Thyroid	WEIGHTS/GTExv8.ALL.Thyroid/ENSG00000077549.17.wgt.RDat	ENSG00000118200.14	1	200739557	200739558	0.064073	rs7533782	-7.49	rs12744809	0.00337	4.53	-5.156	549	19	enet	0.012	0.0051	-6.80269	1.03e-11
hypothyroidism	EUR	ENSG00000257315	4	ZBED6	ensembl_havana	protein_coding	GTExv8.ALL.Thyroid	WEIGHTS/GTExv8.ALL.Thyroid/ENSG00000077549.17.wgt.RDat	ENSG00000257315.2	1	203795794	203795795	0.0288	rs10494847	-5.67	rs12410049	-0.00163	3.55	-5.259	492	4	lasso	0.0032	0.093	-5.25776	1.46e-07
hypothyroidism	EUR	ENSG00000162889	11	MAPKAPK2	ensembl_havana	protein_coding	GTExv8.ALL.Thyroid	WEIGHTS/GTExv8.ALL.Thyroid/ENSG00000077549.17.wgt.RDat	ENSG00000162889.10	1	206684943	206684944	0.021307	rs12129638	-9.32	rs3762344	0.000479	3.06	-6.67	370	1	lasso	0.0074	0.022	-6.67	2.56e-11
hypothyroidism	EUR	ENSG00000142224	18	IL19	ensembl_havana	protein_coding	GTExv8.ALL.Thyroid	WEIGHTS/GTExv8.ALL.Thyroid/ENSG00000077549.17.wgt.RDat	ENSG00000142224.15	1	206798869	206798870	0.031814	rs12129638	-9.32	rs1518111	-0.00167	-3.19	2.917	407	3	lasso	-0.0007	0.44	-5.28362	1.27e-07
hypothyroidism	EUR	ENSG00000162892	16	IL24	ensembl_havana	protein_coding	GTExv8.ALL.Thyroid	WEIGHTS/GTExv8.ALL.Thyroid/ENSG00000077549.17.wgt.RDat	ENSG00000162892.15	1	206897442	206897443	0.074597	rs12129638	-9.32	rs1150255	0.0505	6.07	-6.757	440	440	susie	0.057	3.7e-09	-6.74112	1.57e-11
hypothyroidism	EUR	ENSG00000162894	12	FCMR	ensembl_havana	protein_coding	GTExv8.ALL.Thyroid	WEIGHTS/GTExv8.ALL.Thyroid/ENSG00000077549.17.wgt.RDat	ENSG00000162894.11	1	206923246	206923247	0.028242	rs12129638	-9.32	rs2275529	0.00394	3.61	-6.412	443	1	top1	0.0039	0.071	-6.412	1.44e-10
hypothyroidism	EUR	ENSG00000162896	6	PIGR	ensembl_havana	protein_coding	GTExv8.ALL.Thyroid	WEIGHTS/GTExv8.ALL.Thyroid/ENSG00000077549.17.wgt.RDat	ENSG00000162896.5	1	206946465	206946466	0.033192	rs12129638	-9.32	rs12119983	0.0184	4.88	-6.525	436	4	lasso	0.02	0.00038	-7.28743	3.16e-13
hypothyroidism	EUR	ENSG00000182795	13	C1orf116	ensembl_havana	protein_coding	GTExv8.ALL.Thyroid	WEIGHTS/GTExv8.ALL.Thyroid/ENSG00000077549.17.wgt.RDat	ENSG00000182795.12	1	207032755	207032756	0.067742	rs12129638	-9.32	rs2791708	0.0482	6.06	-9.305	409	1	top1	0.048	6.4e-08	-9.305	1.34e-20
hypothyroidism	EUR	ENSG00000180667	11	YOD1	ensembl_havana	protein_coding	GTExv8.ALL.Thyroid	WEIGHTS/GTExv8.ALL.Thyroid/ENSG00000077549.17.wgt.RDat	ENSG00000180667.10	1	207052979	207052980	0.028775	rs12129638	-9.32	rs11578759	-0.00161	3.36	-6.389	402	402	susie	-0.0012	0.56	-5.05021	4.41e-07
hypothyroidism	EUR	ENSG00000117697	15	NSL1	ensembl_havana	protein_coding	GTExv8.ALL.Thyroid	WEIGHTS/GTExv8.ALL.Thyroid/ENSG00000077549.17.wgt.RDat	ENSG00000117697.14	1	212791781	212791782	0.103177	rs12124669	-6.43	rs10863988	0.0739	6.93	4.856	413	20	enet	0.083	1.2e-12	5.98911	2.11e-09
hypothyroidism	EUR	ENSG00000092969	12	TGFB2	ensembl_havana	protein_coding	GTExv8.ALL.Thyroid	WEIGHTS/GTExv8.ALL.Thyroid/ENSG00000077549.17.wgt.RDat	ENSG00000092969.11	1	218346234	218346235	0.240486	rs947712	5.45	rs3009935	0.117	8.29	4.927	474	30	enet	0.14	3.4e-21	6.25763	3.91e-10
hypothyroidism	EUR	ENSG00000143702	17	CEP170	ensembl_havana	protein_coding	GTExv8.ALL.Thyroid	WEIGHTS/GTExv8.ALL.Thyroid/ENSG00000077549.17.wgt.RDat	ENSG00000143702.15	1	243255347	243255348	0.048835	rs12145833	5.87	rs4146968	0.0286	-5.4	3.741	284	284	susie	0.031	1.4e-05	-4.80382	1.56e-06
hypothyroidism	EUR	ENSG00000035115	22	SH3YL1	ensembl_havana	protein_coding	GTExv8.ALL.Thyroid	WEIGHTS/GTExv8.ALL.Thyroid/ENSG00000077549.17.wgt.RDat	ENSG00000035115.21	2	266397	266398	0.371311	rs6721594	6.11	rs17713729	0.458	-16.26	5.834	373	1	top1	0.46	1.9e-78	-5.834	5.41e-09
hypothyroidism	EUR	ENSG00000115705	22	TPO	ensembl_havana	protein_coding	GTExv8.ALL.Thyroid	WEIGHTS/GTExv8.ALL.Thyroid/ENSG00000077549.17.wgt.RDat	ENSG00000115705.20	2	1374222	1374223	0.549529	rs11211645	-31.25	rs11675434	0.326	14.03	-31.204	466	36	enet	0.41	1.9e-67	-31.3132	3.08e-215
hypothyroidism	EUR	ENSG00000143970	18	ASXL2	ensembl_havana	protein_coding	GTExv8.ALL.Thyroid	WEIGHTS/GTExv8.ALL.Thyroid/ENSG00000077549.17.wgt.RDat	ENSG00000143970.16	2	25878515	25878516	0.284625	rs11884158	-6.83	rs11884158	0.149	9.46	-6.833	277	277	susie	0.15	2e-22	-6.79755	1.06e-11
hypothyroidism	EUR	ENSG00000152518	8	ZFP36L2	ensembl_havana	protein_coding	GTExv8.ALL.Thyroid	WEIGHTS/GTExv8.ALL.Thyroid/ENSG00000077549.17.wgt.RDat	ENSG00000152518.7	2	43226608	43226609	0.029586	rs13026309	10.11	rs7567607	0.00145	-3.68	8.326	496	4	lasso	0.005	0.049	-9.2628	1.99e-20
hypothyroidism	EUR	ENSG00000115970	19	THADA	ensembl_havana	protein_coding	GTExv8.ALL.Thyroid	WEIGHTS/GTExv8.ALL.Thyroid/ENSG00000077549.17.wgt.RDat	ENSG00000115970.18	2	43596045	43596046	0.058367	rs13026309	10.11	rs7561670	0.0084	-4.44	-5.081	477	477	susie	0.0087	0.014	5.09403	3.51e-07
hypothyroidism	EUR	ENSG00000223658	8	C1GALT1C1L	ensembl_havana	protein_coding	GTExv8.ALL.Thyroid	WEIGHTS/GTExv8.ALL.Thyroid/ENSG00000077549.17.wgt.RDat	ENSG00000223658.7	2	43676321	43676322	0.035015	rs13026309	10.11	rs17335631	0.00428	3.63	-4.942	490	1	top1	0.0043	0.063	-4.942	7.73e-07
hypothyroidism	EUR	ENSG00000138035	15	PNPT1	ensembl_havana	protein_coding	GTExv8.ALL.Thyroid	WEIGHTS/GTExv8.ALL.Thyroid/ENSG00000077549.17.wgt.RDat	ENSG00000138035.14	2	55693909	55693910	0.089111	rs7594497	-7.84	rs7586124	0.0247	-4.92	-7.467	450	450	susie	0.029	2.6e-05	7.30258	2.82e-13
hypothyroidism	EUR	ENSG00000144199	13	FAHD2B	ensembl_havana	protein_coding	GTExv8.ALL.Thyroid	WEIGHTS/GTExv8.ALL.Thyroid/ENSG00000077549.17.wgt.RDat	ENSG00000144199.11	2	97094881	97094882	0.08108	rs6718109	-5.7	rs10207116	0.0442	-6.02	-5.328	125	13	enet	0.056	5.8e-09	5.11238	3.18e-07
hypothyroidism	EUR	ENSG00000135940	7	COX5B	ensembl_havana	protein_coding	GTExv8.ALL.Thyroid	WEIGHTS/GTExv8.ALL.Thyroid/ENSG00000077549.17.wgt.RDat	ENSG00000135940.6	2	97646039	97646040	0.013877	rs5865	-8.09	rs4851462	-0.001	-2.88	4.613	133	3	lasso	-0.00077	0.46	-5.11618	3.12e-07
hypothyroidism	EUR	ENSG00000153107	13	ANAPC1	ensembl_havana	protein_coding	GTExv8.ALL.Thyroid	WEIGHTS/GTExv8.ALL.Thyroid/ENSG00000077549.17.wgt.RDat	ENSG00000153107.11	2	111884689	111884690	0.095469	rs11679897	5.11	rs6541916	0.0323	5.53	4.513	309	4	lasso	0.036	2.5e-06	4.83123	1.36e-06
hypothyroidism	EUR	ENSG00000125618	18	PAX8	ensembl_havana	protein_coding	GTExv8.ALL.Thyroid	WEIGHTS/GTExv8.ALL.Thyroid/ENSG00000077549.17.wgt.RDat	ENSG00000125618.16	2	113278949	113278950	0.121103	rs3748916	8.14	rs11689813	0.0689	6.64	-5.271	458	1	top1	0.069	1e-10	-5.271	1.36e-07
hypothyroidism	EUR	ENSG00000177917	12	ARL6IP6	ensembl_havana	protein_coding	GTExv8.ALL.Thyroid	WEIGHTS/GTExv8.ALL.Thyroid/ENSG00000077549.17.wgt.RDat	ENSG00000177917.10	2	152717997	152717998	0.144814	rs3811568	-4.99	rs10497113	0.0805	-7.2	-4.959	450	450	susie	0.082	1.7e-12	5.26423	1.41e-07
hypothyroidism	EUR	ENSG00000136536	15	MARCHF7	ensembl_havana	protein_coding	GTExv8.ALL.Thyroid	WEIGHTS/GTExv8.ALL.Thyroid/ENSG00000077549.17.wgt.RDat	ENSG00000136536.14	2	159712456	159712457	0.112622	rs2357526	-8.43	rs17814581	0.153	9.61	4.191	446	10	lasso	0.16	3.5e-24	5.52109	3.37e-08
hypothyroidism	EUR	ENSG00000153246	13	PLA2R1	ensembl_havana	protein_coding	GTExv8.ALL.Thyroid	WEIGHTS/GTExv8.ALL.Thyroid/ENSG00000077549.17.wgt.RDat	ENSG00000153246.12	2	160062609	160062610	0.193287	rs2357526	-8.43	rs2667012	0.191	-10.54	4.106	411	12	enet	0.19	5.4e-29	-4.7459	2.08e-06
hypothyroidism	EUR	ENSG00000115221	13	ITGB6	ensembl_havana	protein_coding	GTExv8.ALL.Thyroid	WEIGHTS/GTExv8.ALL.Thyroid/ENSG00000077549.17.wgt.RDat	ENSG00000115221.10	2	160271887	160271888	0.009316	rs2114626	-7.87	rs11894353	0.00925	-3.44	5.007	412	1	top1	0.0093	0.012	-5.007	5.53e-07
hypothyroidism	EUR	ENSG00000197635	11	DPP4	ensembl_havana	protein_coding	GTExv8.ALL.Thyroid	WEIGHTS/GTExv8.ALL.Thyroid/ENSG00000077549.17.wgt.RDat	ENSG00000197635.9	2	162074541	162074542	0.080615	rs2111485	14.02	rs12692647	0.0276	4.15	7.9	300	1	top1	0.028	3.8e-05	7.9	2.79e-15
hypothyroidism	EUR	ENSG00000115267	10	IFIH1	ensembl_havana	protein_coding	GTExv8.ALL.Thyroid	WEIGHTS/GTExv8.ALL.Thyroid/ENSG00000077549.17.wgt.RDat	ENSG00000115267.5	2	162318702	162318703	0.021955	rs2111485	14.02	rs1667597	-0.000559	3.42	4.777	260	3	lasso	0.0037	0.077	4.73512	2.19e-06
hypothyroidism	EUR	ENSG00000172845	18	SP3	ensembl_havana	protein_coding	GTExv8.ALL.Thyroid	WEIGHTS/GTExv8.ALL.Thyroid/ENSG00000077549.17.wgt.RDat	ENSG00000172845.14	2	173965701	173965702	0.090354	rs6718188	6.39	rs4325816	0.0209	-5.08	-4.451	418	418	susie	0.03	1.5e-05	4.87127	1.11e-06
hypothyroidism	EUR	ENSG00000187699	10	C2orf88	ensembl_havana	protein_coding	GTExv8.ALL.Thyroid	WEIGHTS/GTExv8.ALL.Thyroid/ENSG00000077549.17.wgt.RDat	ENSG00000187699.10	2	189879608	189879609	0.055253	rs291458	-8.11	rs291449	0.0404	-5.91	-8.074	338	9	enet	0.046	1.2e-07	6.37373	1.84e-10
hypothyroidism	EUR	ENSG00000138379	5	MSTN	ensembl_havana	protein_coding	GTExv8.ALL.Thyroid	WEIGHTS/GTExv8.ALL.Thyroid/ENSG00000077549.17.wgt.RDat	ENSG00000138379.4	2	190062728	190062729	0.066818	rs4853698	9.52	rs16832572	0.0348	-4.73	-5.705	339	1	top1	0.035	4.1e-06	5.705	1.16e-08
hypothyroidism	EUR	ENSG00000198130	16	HIBCH	ensembl_havana	protein_coding	GTExv8.ALL.Thyroid	WEIGHTS/GTExv8.ALL.Thyroid/ENSG00000077549.17.wgt.RDat	ENSG00000198130.15	2	190320044	190320045	0.375298	rs4853513	-11.59	rs12693568	0.433	-15.91	-8.006	338	11	enet	0.44	7.1e-75	8.01242	1.12e-15
hypothyroidism	EUR	ENSG00000151690	15	MFSD6	ensembl_havana	protein_coding	GTExv8.ALL.Thyroid	WEIGHTS/GTExv8.ALL.Thyroid/ENSG00000077549.17.wgt.RDat	ENSG00000151690.14	2	190408354	190408355	0.173715	rs4853513	-11.59	rs7721	0.0512	-7.49	8.575	340	21	enet	0.13	9.1e-19	-12.3555	4.55e-35
hypothyroidism	EUR	ENSG00000138386	17	NAB1	ensembl_havana	protein_coding	GTExv8.ALL.Thyroid	WEIGHTS/GTExv8.ALL.Thyroid/ENSG00000077549.17.wgt.RDat	ENSG00000138386.16	2	190646745	190646746	0.075005	rs7574865	-20.97	rs1558473	0.0322	-4.93	-4.344	373	18	enet	0.039	1.3e-06	5.89385	3.77e-09
hypothyroidism	EUR	ENSG00000115419	14	GLS	ensembl_havana	protein_coding	GTExv8.ALL.Thyroid	WEIGHTS/GTExv8.ALL.Thyroid/ENSG00000077549.17.wgt.RDat	ENSG00000115419.12	2	190895151	190895152	0.062908	rs7574865	-20.97	rs1546646	0.0187	4.85	-6.877	341	341	susie	0.02	4e-04	-6.14534	7.98e-10
hypothyroidism	EUR	ENSG00000162972	11	MAIP1	ensembl_havana	protein_coding	GTExv8.ALL.Thyroid	WEIGHTS/GTExv8.ALL.Thyroid/ENSG00000077549.17.wgt.RDat	ENSG00000162972.10	2	199955316	199955317	0.016288	rs10445792	-6.79	rs10931887	-0.000593	3.29	-6.151	369	3	lasso	4.8e-05	0.31	-6.05678	1.39e-09
hypothyroidism	EUR	ENSG00000240344	10	PPIL3	ensembl_havana	protein_coding	GTExv8.ALL.Thyroid	WEIGHTS/GTExv8.ALL.Thyroid/ENSG00000077549.17.wgt.RDat	ENSG00000240344.8	2	200889302	200889303	0.440229	rs7606251	-7.86	rs2136600	0.491	-16.81	-7.644	452	59	enet	0.51	6.4e-91	7.06704	1.58e-12
hypothyroidism	EUR	ENSG00000196290	17	NIF3L1	ensembl_havana	protein_coding	GTExv8.ALL.Thyroid	WEIGHTS/GTExv8.ALL.Thyroid/ENSG00000077549.17.wgt.RDat	ENSG00000196290.14	2	200889326	200889327	0.055635	rs7606251	-7.86	rs7606251	0.0154	-4.53	-7.861	452	1	top1	0.015	0.0017	7.861	3.81e-15
hypothyroidism	EUR	ENSG00000119013	10	NDUFB3	ensembl_havana	protein_coding	GTExv8.ALL.Thyroid	WEIGHTS/GTExv8.ALL.Thyroid/ENSG00000077549.17.wgt.RDat	ENSG00000119013.8	2	201071432	201071433	0.037781	rs7606251	-7.86	rs6747253	0.00577	-4.1	-4.171	405	405	susie	0.0092	0.012	5.17178	2.32e-07
hypothyroidism	EUR	ENSG00000003402	21	CFLAR	ensembl_havana	protein_coding	GTExv8.ALL.Thyroid	WEIGHTS/GTExv8.ALL.Thyroid/ENSG00000077549.17.wgt.RDat	ENSG00000003402.19	2	201116103	201116104	0.03307	rs7606251	-7.86	rs12105811	0.0285	-5.01	-5.097	378	1	top1	0.028	2.9e-05	5.097	3.45e-07
hypothyroidism	EUR	ENSG00000030419	17	IKZF2	ensembl_havana	protein_coding	GTExv8.ALL.Thyroid	WEIGHTS/GTExv8.ALL.Thyroid/ENSG00000077549.17.wgt.RDat	ENSG00000030419.16	2	213152426	213152427	0.395744	rs12471471	8.71	rs7573232	0.138	9.33	5.876	374	6	lasso	0.18	5.6e-27	7.17771	7.09e-13
hypothyroidism	EUR	ENSG00000115461	5	IGFBP5	ensembl_havana	protein_coding	GTExv8.ALL.Thyroid	WEIGHTS/GTExv8.ALL.Thyroid/ENSG00000077549.17.wgt.RDat	ENSG00000115461.4	2	216695524	216695525	0.033816	rs1861628	13.67	rs13015993	-0.00163	-3.17	13.636	520	520	susie	0.00034	0.27	-7.83716	4.61e-15
hypothyroidism	EUR	ENSG00000118245	2	TNP1	ensembl_havana	protein_coding	GTExv8.ALL.Thyroid	WEIGHTS/GTExv8.ALL.Thyroid/ENSG00000077549.17.wgt.RDat	ENSG00000118245.2	2	216860063	216860064	0.201469	rs1861628	13.67	rs1179727	0.107	8.08	-1.26	511	511	susie	0.13	1.2e-19	-7.48422	7.2e-14
hypothyroidism	EUR	ENSG00000144579	9	CTDSP1	ensembl_havana	protein_coding	GTExv8.ALL.Thyroid	WEIGHTS/GTExv8.ALL.Thyroid/ENSG00000077549.17.wgt.RDat	ENSG00000144579.7	2	218398255	218398256	0.014056	rs6720403	-5.7	rs2227255	-0.00156	-2.84	-3.592	377	377	susie	0.0013	0.18	4.76986	1.84e-06
hypothyroidism	EUR	ENSG00000135913	11	USP37	ensembl_havana	protein_coding	GTExv8.ALL.Thyroid	WEIGHTS/GTExv8.ALL.Thyroid/ENSG00000077549.17.wgt.RDat	ENSG00000135913.10	2	218568360	218568361	0.127529	rs3731881	10.13	rs591573	0.117	8.76	-5.42	354	32	enet	0.12	9.7e-18	-5.26201	1.42e-07
hypothyroidism	EUR	ENSG00000144580	15	CNOT9	ensembl_havana	protein_coding	GTExv8.ALL.Thyroid	WEIGHTS/GTExv8.ALL.Thyroid/ENSG00000077549.17.wgt.RDat	ENSG00000144580.13	2	218568579	218568580	0.044206	rs3731881	10.13	rs1344645	0.0174	5.14	-4.925	354	354	susie	0.026	6.1e-05	-4.89384	9.89e-07
hypothyroidism	EUR	ENSG00000163482	12	STK36	ensembl_havana	protein_coding	GTExv8.ALL.Thyroid	WEIGHTS/GTExv8.ALL.Thyroid/ENSG00000077549.17.wgt.RDat	ENSG00000163482.11	2	218672740	218672741	0.11199	rs3731881	10.13	rs3932856	0.0692	-7.18	-4.791	364	364	susie	0.078	5e-12	4.7879	1.69e-06
hypothyroidism	EUR	ENSG00000163501	7	IHH	ensembl_havana	protein_coding	GTExv8.ALL.Thyroid	WEIGHTS/GTExv8.ALL.Thyroid/ENSG00000077549.17.wgt.RDat	ENSG00000163501.6	2	219060466	219060467	0.022674	rs3731881	10.13	rs6713887	0.011	-3.43	9.979	387	1	top1	0.011	0.0068	-9.979	1.88e-23
hypothyroidism	EUR	ENSG00000213901	11	SLC23A3	ensembl_havana	protein_coding	GTExv8.ALL.Thyroid	WEIGHTS/GTExv8.ALL.Thyroid/ENSG00000077549.17.wgt.RDat	ENSG00000213901.10	2	219170094	219170095	0.074996	rs3731881	10.13	rs13029742	0.0228	5.21	6.797	357	3	lasso	0.029	2.8e-05	5.30283	1.14e-07
hypothyroidism	EUR	ENSG00000144567	11	RETREG2	ensembl_havana	protein_coding	GTExv8.ALL.Thyroid	WEIGHTS/GTExv8.ALL.Thyroid/ENSG00000077549.17.wgt.RDat	ENSG00000144567.10	2	219176331	219176332	0.099828	rs3731881	10.13	rs1127102	0.063	-6.24	7.659	355	1	top1	0.063	6.5e-10	-7.659	1.87e-14
hypothyroidism	EUR	ENSG00000115009	13	CCL20	ensembl_havana	protein_coding	GTExv8.ALL.Thyroid	WEIGHTS/GTExv8.ALL.Thyroid/ENSG00000077549.17.wgt.RDat	ENSG00000115009.11	2	227813841	227813842	0.050977	rs13034664	-7.42	rs13034664	0.0106	-4.65	-7.42	490	1	top1	0.011	0.0079	7.42	1.17e-13
hypothyroidism	EUR	ENSG00000132329	11	RAMP1	ensembl_havana	protein_coding	GTExv8.ALL.Thyroid	WEIGHTS/GTExv8.ALL.Thyroid/ENSG00000077549.17.wgt.RDat	ENSG00000132329.10	2	237858892	237858893	-0.025527	rs895572	-5.04	rs1006470	-0.00152	3.78	1.79	485	6	enet	-0.0008	0.46	5.02851	4.94e-07
hypothyroidism	EUR	ENSG00000172482	5	AGXT	ensembl_havana	protein_coding	GTExv8.ALL.Thyroid	WEIGHTS/GTExv8.ALL.Thyroid/ENSG00000077549.17.wgt.RDat	ENSG00000172482.4	2	240868478	240868479	0.00614	rs10153800	-7.96	rs7559564	-0.00173	3.36	6.844	484	1	lasso	0.0093	0.012	6.844	7.7e-12
hypothyroidism	EUR	ENSG00000146205	15	ANO7	ensembl_havana	protein_coding	GTExv8.ALL.Thyroid	WEIGHTS/GTExv8.ALL.Thyroid/ENSG00000077549.17.wgt.RDat	ENSG00000146205.13	2	241188508	241188509	0.368863	rs6437265	-8.57	rs935262	0.133	-10.06	-0.415	408	51	enet	0.32	2e-49	4.90761	9.22e-07
hypothyroidism	EUR	ENSG00000168385	18	SEPTIN2	ensembl_havana	protein_coding	GTExv8.ALL.Thyroid	WEIGHTS/GTExv8.ALL.Thyroid/ENSG00000077549.17.wgt.RDat	ENSG00000168385.17	2	241315099	241315100	0.769361	rs6437265	-8.57	rs11681497	0.558	18.1	7.079	374	54	enet	0.63	2e-126	7.25174	4.11e-13
hypothyroidism	EUR	ENSG00000006607	14	FARP2	ensembl_havana	protein_coding	GTExv8.ALL.Thyroid	WEIGHTS/GTExv8.ALL.Thyroid/ENSG00000077549.17.wgt.RDat	ENSG00000006607.13	2	241356242	241356243	0.213672	rs6437265	-8.57	rs10185319	0.0687	-8.1	1.004	370	370	susie	0.18	3e-27	-5.75587	8.62e-09
hypothyroidism	EUR	ENSG00000115694	15	STK25	ensembl_havana	protein_coding	GTExv8.ALL.Thyroid	WEIGHTS/GTExv8.ALL.Thyroid/ENSG00000077549.17.wgt.RDat	ENSG00000115694.14	2	241509729	241509730	0.08265	rs6437265	-8.57	rs6717283	0.00866	3.7	-8.477	330	1	top1	0.0087	0.015	-8.477	2.31e-17
hypothyroidism	EUR	ENSG00000176946	13	THAP4	ensembl_havana	protein_coding	GTExv8.ALL.Thyroid	WEIGHTS/GTExv8.ALL.Thyroid/ENSG00000077549.17.wgt.RDat	ENSG00000176946.11	2	241637211	241637212	0.281808	rs6437265	-8.57	rs6717283	0.21	11.05	-8.477	274	1	top1	0.21	1.9e-31	-8.477	2.31e-17
hypothyroidism	EUR	ENSG00000168397	17	ATG4B	ensembl_havana	protein_coding	GTExv8.ALL.Thyroid	WEIGHTS/GTExv8.ALL.Thyroid/ENSG00000077549.17.wgt.RDat	ENSG00000168397.16	2	241637449	241637450	0.226713	rs6437265	-8.57	rs4675930	0.105	-7.84	2.063	274	5	lasso	0.12	3e-18	-5.07039	3.97e-07
hypothyroidism	EUR	ENSG00000168393	13	DTYMK	ensembl_havana	protein_coding	GTExv8.ALL.Thyroid	WEIGHTS/GTExv8.ALL.Thyroid/ENSG00000077549.17.wgt.RDat	ENSG00000168393.12	2	241686990	241686991	0.029419	rs6437265	-8.57	rs4247179	0.0186	4.08	3.668	238	7	enet	0.021	0.00034	8.14278	3.86e-16
hypothyroidism	EUR	ENSG00000157152	17	SYN2	ensembl_havana	protein_coding	GTExv8.ALL.Thyroid	WEIGHTS/GTExv8.ALL.Thyroid/ENSG00000077549.17.wgt.RDat	ENSG00000157152.16	3	12004401	12004402	0.193158	rs310766	-17.76	rs2618404	0.178	10.29	-14.733	552	1	top1	0.18	1.8e-26	-14.733	3.96e-49
hypothyroidism	EUR	ENSG00000132170	24	PPARG	ensembl_havana	protein_coding	GTExv8.ALL.Thyroid	WEIGHTS/GTExv8.ALL.Thyroid/ENSG00000077549.17.wgt.RDat	ENSG00000132170.19	3	12287367	12287368	0.057124	rs310766	-17.76	rs2600262	0.0118	-4.39	-15.628	486	6	lasso	0.013	0.0035	16.5115	3.03e-61
hypothyroidism	EUR	ENSG00000154767	16	XPC	ensembl_havana	protein_coding	GTExv8.ALL.Thyroid	WEIGHTS/GTExv8.ALL.Thyroid/ENSG00000077549.17.wgt.RDat	ENSG00000154767.14	3	14173061	14173062	0.151485	rs4458353	6.21	rs4458353	0.0417	-7.44	6.215	584	584	susie	0.16	3.2e-23	-5.22112	1.78e-07
hypothyroidism	EUR	ENSG00000131389	18	SLC6A6	ensembl_havana	protein_coding	GTExv8.ALL.Thyroid	WEIGHTS/GTExv8.ALL.Thyroid/ENSG00000077549.17.wgt.RDat	ENSG00000131389.16	3	14402575	14402576	0.293122	rs4458353	6.21	rs12493301	0.148	10.16	-5.234	589	38	enet	0.23	3.4e-35	-5.07027	3.97e-07
hypothyroidism	EUR	ENSG00000168016	15	TRANK1	ensembl_havana	protein_coding	GTExv8.ALL.Thyroid	WEIGHTS/GTExv8.ALL.Thyroid/ENSG00000077549.17.wgt.RDat	ENSG00000168016.13	3	36945056	36945057	0.036405	rs1046512	10.15	rs6789043	0.0331	5.13	9.306	395	1	top1	0.033	6.8e-06	9.306	1.33e-20
hypothyroidism	EUR	ENSG00000178567	8	EPM2AIP1	havana	protein_coding	GTExv8.ALL.Thyroid	WEIGHTS/GTExv8.ALL.Thyroid/ENSG00000077549.17.wgt.RDat	ENSG00000178567.7	3	36993167	36993168	0.105813	rs1046512	10.15	rs6789043	0.0923	7.74	9.306	407	407	susie	0.094	3.2e-14	9.49224	2.26e-21
hypothyroidism	EUR	ENSG00000093167	18	LRRFIP2	ensembl_havana	protein_coding	GTExv8.ALL.Thyroid	WEIGHTS/GTExv8.ALL.Thyroid/ENSG00000077549.17.wgt.RDat	ENSG00000093167.17	3	37176531	37176532	0.407204	rs1046512	10.15	rs9869432	0.59	18.47	10.012	425	35	enet	0.62	3.9e-124	9.74204	2e-22
hypothyroidism	EUR	ENSG00000144674	19	GOLGA4	ensembl_havana	protein_coding	GTExv8.ALL.Thyroid	WEIGHTS/GTExv8.ALL.Thyroid/ENSG00000077549.17.wgt.RDat	ENSG00000144674.16	3	37245302	37245303	0.043646	rs1046512	10.15	rs9311149	0.000229	-3.77	-8.62	422	422	susie	0.014	0.0025	8.4905	2.06e-17
hypothyroidism	EUR	ENSG00000144655	15	CSRNP1	ensembl_havana	protein_coding	GTExv8.ALL.Thyroid	WEIGHTS/GTExv8.ALL.Thyroid/ENSG00000077549.17.wgt.RDat	ENSG00000144655.14	3	39146721	39146722	-0.000305	rs3732378	-10.35	rs3821374	0.0085	-3.47	-6.84	453	1	top1	0.0085	0.015	6.84	7.92e-12
hypothyroidism	EUR	ENSG00000168329	14	CX3CR1	ensembl_havana	protein_coding	GTExv8.ALL.Thyroid	WEIGHTS/GTExv8.ALL.Thyroid/ENSG00000077549.17.wgt.RDat	ENSG00000168329.13	3	39281734	39281735	0.0581	rs3732378	-10.35	rs11129823	0.0257	5.25	-6.569	413	413	susie	0.036	3e-06	-6.2725	3.55e-10
hypothyroidism	EUR	ENSG00000168028	15	RPSA	ensembl_havana	protein_coding	GTExv8.ALL.Thyroid	WEIGHTS/GTExv8.ALL.Thyroid/ENSG00000077549.17.wgt.RDat	ENSG00000168028.13	3	39406688	39406689	0.465126	rs3732378	-10.35	rs12638378	0.363	-14.89	-6.286	419	51	enet	0.42	2.2e-69	5.10949	3.23e-07
hypothyroidism	EUR	ENSG00000163818	20	LZTFL1	ensembl_havana	protein_coding	GTExv8.ALL.Thyroid	WEIGHTS/GTExv8.ALL.Thyroid/ENSG00000077549.17.wgt.RDat	ENSG00000163818.16	3	45916041	45916042	0.000781	rs12485978	-7.8	rs17714101	-0.00107	3.01	-5.36	435	1	lasso	0.0091	0.013	-5.36	8.32e-08
hypothyroidism	EUR	ENSG00000121807	7	CCR2	ensembl_havana	protein_coding	GTExv8.ALL.Thyroid	WEIGHTS/GTExv8.ALL.Thyroid/ENSG00000077549.17.wgt.RDat	ENSG00000121807.5	3	46353733	46353734	0.027558	rs12485978	-7.8	rs3918357	0.00485	-3.73	-4.763	413	1	top1	0.0048	0.052	4.763	1.91e-06
hypothyroidism	EUR	ENSG00000181555	22	SETD2	ensembl_havana	protein_coding	GTExv8.ALL.Thyroid	WEIGHTS/GTExv8.ALL.Thyroid/ENSG00000077549.17.wgt.RDat	ENSG00000181555.20	3	47163966	47163967	0.021218	rs11713101	-5.46	rs1872164	0.011	-3.76	-4.828	205	1	top1	0.011	0.0068	4.828	1.38e-06
hypothyroidism	EUR	ENSG00000088727	14	KIF9	ensembl_havana	protein_coding	GTExv8.ALL.Thyroid	WEIGHTS/GTExv8.ALL.Thyroid/ENSG00000077549.17.wgt.RDat	ENSG00000088727.12	3	47283450	47283451	0.073743	rs11713101	-5.46	rs1564760	-0.000559	-2.65	-1.933	156	156	susie	-0.00034	0.37	5.11087	3.21e-07
hypothyroidism	EUR	ENSG00000114648	12	KLHL18	ensembl_havana	protein_coding	GTExv8.ALL.Thyroid	WEIGHTS/GTExv8.ALL.Thyroid/ENSG00000077549.17.wgt.RDat	ENSG00000114648.11	3	47287219	47287220	0.1847	rs11713101	-5.46	rs13094438	0.0545	-5.91	-5.004	156	1	top1	0.055	9e-09	5.004	5.62e-07
hypothyroidism	EUR	ENSG00000164045	12	CDC25A	ensembl_havana	protein_coding	GTExv8.ALL.Thyroid	WEIGHTS/GTExv8.ALL.Thyroid/ENSG00000077549.17.wgt.RDat	ENSG00000164045.11	3	48188401	48188402	0.320745	rs7633840	-5.57	rs936427	0.396	15.3	5.013	223	32	enet	0.41	1.7e-68	4.82924	1.37e-06
hypothyroidism	EUR	ENSG00000164048	14	ZNF589	ensembl_havana	protein_coding	GTExv8.ALL.Thyroid	WEIGHTS/GTExv8.ALL.Thyroid/ENSG00000077549.17.wgt.RDat	ENSG00000164048.13	3	48241099	48241100	0.423068	rs7633840	-5.57	rs936427	0.54	17.6	5.013	241	7	lasso	0.59	1.5e-112	5.02815	4.95e-07
hypothyroidism	EUR	ENSG00000172113	10	NME6	ensembl_havana	protein_coding	GTExv8.ALL.Thyroid	WEIGHTS/GTExv8.ALL.Thyroid/ENSG00000077549.17.wgt.RDat	ENSG00000172113.8	3	48301684	48301685	0.074093	rs7633840	-5.57	rs11710257	0.0417	-5.62	4.943	252	26	enet	0.052	2.2e-08	-6.01418	1.81e-09
hypothyroidism	EUR	ENSG00000164054	17	SHISA5	ensembl_havana	protein_coding	GTExv8.ALL.Thyroid	WEIGHTS/GTExv8.ALL.Thyroid/ENSG00000077549.17.wgt.RDat	ENSG00000164054.15	3	48504825	48504826	0.000514	rs7633840	-5.57	rs2228561	-0.00148	-2.43	1.287	248	248	susie	0.0022	0.13	-5.8565	4.73e-09
hypothyroidism	EUR	ENSG00000213672	8	NCKIPSD	ensembl_havana	protein_coding	GTExv8.ALL.Thyroid	WEIGHTS/GTExv8.ALL.Thyroid/ENSG00000077549.17.wgt.RDat	ENSG00000213672.7	3	48686363	48686364	0.149448	rs7633840	-5.5	rs6788650	0.248	-12.04	-5.17	258	1	top1	0.25	1.4e-37	5.17	2.34e-07
hypothyroidism	EUR	ENSG00000177479	20	ARIH2	ensembl_havana	protein_coding	GTExv8.ALL.Thyroid	WEIGHTS/GTExv8.ALL.Thyroid/ENSG00000077549.17.wgt.RDat	ENSG00000177479.19	3	48921479	48921480	0.102555	rs9840050	-5.25	rs7430198	0.17	-10.32	-5.124	260	260	susie	0.18	2.1e-26	5.13758	2.78e-07
hypothyroidism	EUR	ENSG00000178467	18	P4HTM	ensembl_havana	protein_coding	GTExv8.ALL.Thyroid	WEIGHTS/GTExv8.ALL.Thyroid/ENSG00000077549.17.wgt.RDat	ENSG00000178467.17	3	48989988	48989989	0.172202	rs9840050	-5.25	rs6446205	0.156	-9.69	-5.2	256	1	top1	0.16	4.1e-23	5.2	1.99e-07
hypothyroidism	EUR	ENSG00000178252	19	WDR6	ensembl_havana	protein_coding	GTExv8.ALL.Thyroid	WEIGHTS/GTExv8.ALL.Thyroid/ENSG00000077549.17.wgt.RDat	ENSG00000178252.17	3	49007154	49007155	0.078263	rs9840050	-5.25	rs4974082	0.0388	5.66	-5.23	258	258	susie	0.042	4.3e-07	-4.79006	1.67e-06
hypothyroidism	EUR	ENSG00000178149	17	DALRD3	ensembl_havana	protein_coding	GTExv8.ALL.Thyroid	WEIGHTS/GTExv8.ALL.Thyroid/ENSG00000077549.17.wgt.RDat	ENSG00000178149.16	3	49022292	49022293	0.040561	rs9840050	-5.25	rs6779394	0.0387	-5.61	-4.659	260	260	susie	0.04	8.3e-07	4.79643	1.62e-06
hypothyroidism	EUR	ENSG00000177352	10	CCDC71	ensembl_havana	protein_coding	GTExv8.ALL.Thyroid	WEIGHTS/GTExv8.ALL.Thyroid/ENSG00000077549.17.wgt.RDat	ENSG00000177352.9	3	49166320	49166321	0.022918	rs9840050	-5.25	rs12493001	0.0261	4.79	-4.636	259	259	susie	0.028	3e-05	-5.00085	5.71e-07
hypothyroidism	EUR	ENSG00000173421	17	IHO1	ensembl_havana	protein_coding	GTExv8.ALL.Thyroid	WEIGHTS/GTExv8.ALL.Thyroid/ENSG00000077549.17.wgt.RDat	ENSG00000173421.16	3	49198427	49198428	0.031548	rs9840050	-5.25	rs10865954	0.0188	-4.75	-3.46	259	259	susie	0.024	0.00011	4.79128	1.66e-06
hypothyroidism	EUR	ENSG00000114395	11	CYB561D2	ensembl_havana	protein_coding	GTExv8.ALL.Thyroid	WEIGHTS/GTExv8.ALL.Thyroid/ENSG00000077549.17.wgt.RDat	ENSG00000114395.10	3	50351091	50351092	0.084657	rs6776145	-5.47	rs2073499	0.0352	-6.05	-4.699	322	322	susie	0.063	6.1e-10	4.74687	2.07e-06
hypothyroidism	EUR	ENSG00000168297	16	PXK	ensembl_havana	protein_coding	GTExv8.ALL.Thyroid	WEIGHTS/GTExv8.ALL.Thyroid/ENSG00000077549.17.wgt.RDat	ENSG00000168297.15	3	58332879	58332880	0.22889	rs6445954	6.36	rs4681686	0.0824	8.18	-5.465	454	454	susie	0.16	1.2e-23	-4.75698	1.97e-06
hypothyroidism	EUR	ENSG00000168291	13	PDHB	ensembl_havana	protein_coding	GTExv8.ALL.Thyroid	WEIGHTS/GTExv8.ALL.Thyroid/ENSG00000077549.17.wgt.RDat	ENSG00000168291.12	3	58433856	58433857	0.104048	rs6445954	6.36	rs6445975	0.0835	-7.03	-5.016	430	1	top1	0.084	1e-12	5.016	5.28e-07
hypothyroidism	EUR	ENSG00000163389	12	POGLUT1	ensembl_havana	protein_coding	GTExv8.ALL.Thyroid	WEIGHTS/GTExv8.ALL.Thyroid/ENSG00000077549.17.wgt.RDat	ENSG00000163389.10	3	119468937	119468938	0.478154	rs1599796	-8.34	rs17203132	0.344	14.12	6.544	505	26	enet	0.39	4.4e-64	5.64055	1.7e-08
hypothyroidism	EUR	ENSG00000051341	15	POLQ	ensembl_havana	protein_coding	GTExv8.ALL.Thyroid	WEIGHTS/GTExv8.ALL.Thyroid/ENSG00000077549.17.wgt.RDat	ENSG00000051341.13	3	121546640	121546641	0.016283	rs3762819	5.38	rs9824120	-0.000715	-3.36	4.14	329	9	enet	0.0023	0.13	-5.07464	3.88e-07
hypothyroidism	EUR	ENSG00000173230	17	GOLGB1	ensembl_havana	protein_coding	GTExv8.ALL.Thyroid	WEIGHTS/GTExv8.ALL.Thyroid/ENSG00000077549.17.wgt.RDat	ENSG00000173230.15	3	121749766	121749767	0.048253	rs17203439	-6.34	rs11710169	0.0409	-5.07	5.127	372	1	top1	0.041	6.1e-07	-5.127	2.94e-07
hypothyroidism	EUR	ENSG00000160145	16	KALRN	ensembl_havana	protein_coding	GTExv8.ALL.Thyroid	WEIGHTS/GTExv8.ALL.Thyroid/ENSG00000077549.17.wgt.RDat	ENSG00000160145.15	3	124080022	124080023	0.500684	rs1875365	4.49	rs7633543	0.072	7.13	4.235	374	31	enet	0.25	1.1e-37	5.94966	2.69e-09
hypothyroidism	EUR	ENSG00000169903	7	TM4SF4	ensembl_havana	protein_coding	GTExv8.ALL.Thyroid	WEIGHTS/GTExv8.ALL.Thyroid/ENSG00000077549.17.wgt.RDat	ENSG00000169903.6	3	149473973	149473974	0.10549	rs9858201	11.8	rs1317213	0.0569	-6.58	11.43	453	3	lasso	0.074	2e-11	-10.7797	4.29e-27
hypothyroidism	EUR	ENSG00000018408	15	WWTR1	ensembl_havana	protein_coding	GTExv8.ALL.Thyroid	WEIGHTS/GTExv8.ALL.Thyroid/ENSG00000077549.17.wgt.RDat	ENSG00000018408.14	3	149736713	149736714	0.19248	rs9858201	11.8	rs9858201	0.0935	-7.48	11.796	478	478	susie	0.099	8.2e-15	-11.4395	2.66e-30
hypothyroidism	EUR	ENSG00000114744	9	COMMD2	ensembl_havana	protein_coding	GTExv8.ALL.Thyroid	WEIGHTS/GTExv8.ALL.Thyroid/ENSG00000077549.17.wgt.RDat	ENSG00000114744.8	3	149752498	149752499	0.220288	rs9858201	11.8	rs9858201	0.111	-8.09	11.796	476	16	enet	0.2	2.3e-30	-10.4455	1.54e-25
hypothyroidism	EUR	ENSG00000082996	20	RNF13	ensembl_havana	protein_coding	GTExv8.ALL.Thyroid	WEIGHTS/GTExv8.ALL.Thyroid/ENSG00000077549.17.wgt.RDat	ENSG00000082996.19	3	149812707	149812708	0.09054	rs9858201	11.8	rs7614899	0.0132	4.49	-1.544	470	19	enet	0.039	1.1e-06	-8.41677	3.87e-17
hypothyroidism	EUR	ENSG00000168811	8	IL12A	ensembl_havana	protein_coding	GTExv8.ALL.Thyroid	WEIGHTS/GTExv8.ALL.Thyroid/ENSG00000077549.17.wgt.RDat	ENSG00000168811.6	3	159988749	159988750	0.055567	rs12233589	6.21	rs1014486	0.000917	-3.68	-4.482	337	5	lasso	0.03	1.8e-05	5.50769	3.64e-08
hypothyroidism	EUR	ENSG00000113810	16	SMC4	ensembl_havana	protein_coding	GTExv8.ALL.Thyroid	WEIGHTS/GTExv8.ALL.Thyroid/ENSG00000077549.17.wgt.RDat	ENSG00000113810.15	3	160399880	160399881	0.023198	rs12233589	6.21	rs7631792	-0.00167	4	-5.441	374	374	susie	0.0017	0.16	-5.35191	8.7e-08
hypothyroidism	EUR	ENSG00000213186	8	TRIM59	ensembl_havana	protein_coding	GTExv8.ALL.Thyroid	WEIGHTS/GTExv8.ALL.Thyroid/ENSG00000077549.17.wgt.RDat	ENSG00000213186.7	3	160485772	160485773	0.071468	rs12233589	6.21	rs1920644	0.0533	6.7	5.156	360	20	enet	0.085	5.9e-13	7.10438	1.21e-12
hypothyroidism	EUR	ENSG00000188306	7	LRRIQ4	ensembl_havana	protein_coding	GTExv8.ALL.Thyroid	WEIGHTS/GTExv8.ALL.Thyroid/ENSG00000077549.17.wgt.RDat	ENSG00000188306.6	3	169821921	169821922	0.006534	rs1881984	-4.75	rs1881984	-0.00129	2.6	-4.749	409	1	top1	-0.0013	0.61	-4.749	2.04e-06
hypothyroidism	EUR	ENSG00000163900	11	TMEM41A	ensembl_havana	protein_coding	GTExv8.ALL.Thyroid	WEIGHTS/GTExv8.ALL.Thyroid/ENSG00000077549.17.wgt.RDat	ENSG00000163900.10	3	185499056	185499057	0.016178	rs6769511	11.8	rs6765808	-0.00084	-2.75	11.787	369	1	top1	-0.00084	0.47	-11.787	4.55e-32
hypothyroidism	EUR	ENSG00000073792	16	IGF2BP2	ensembl_havana	protein_coding	GTExv8.ALL.Thyroid	WEIGHTS/GTExv8.ALL.Thyroid/ENSG00000077549.17.wgt.RDat	ENSG00000073792.15	3	185825055	185825056	0.075217	rs6769511	11.8	rs4402960	0.0747	6.66	11.629	408	1	top1	0.075	1.6e-11	11.629	2.94e-31
hypothyroidism	EUR	ENSG00000073849	16	ST6GAL1	ensembl_havana	protein_coding	GTExv8.ALL.Thyroid	WEIGHTS/GTExv8.ALL.Thyroid/ENSG00000077549.17.wgt.RDat	ENSG00000073849.14	3	186930484	186930485	0.332078	rs6444192	3.69	rs967367	0.0969	-8.59	-3.227	578	24	enet	0.27	1.2e-41	5.08025	3.77e-07
hypothyroidism	EUR	ENSG00000188958	10	UTS2B	ensembl_havana	protein_coding	GTExv8.ALL.Thyroid	WEIGHTS/GTExv8.ALL.Thyroid/ENSG00000077549.17.wgt.RDat	ENSG00000188958.9	3	191330535	191330536	0.057715	rs1347400	8.84	rs12635242	0.0208	-4.46	-4.752	471	1	top1	0.021	0.00031	4.752	2.01e-06
hypothyroidism	EUR	ENSG00000145217	14	SLC26A1	ensembl_havana	protein_coding	GTExv8.ALL.Thyroid	WEIGHTS/GTExv8.ALL.Thyroid/ENSG00000077549.17.wgt.RDat	ENSG00000145217.13	4	993439	993440	0.702345	rs6599390	-4.94	rs3796622	0.59	18.41	-4.771	397	397	susie	0.61	3e-119	-4.73824	2.16e-06
hypothyroidism	EUR	ENSG00000109684	16	CLNK	ensembl_havana	protein_coding	GTExv8.ALL.Thyroid	WEIGHTS/GTExv8.ALL.Thyroid/ENSG00000077549.17.wgt.RDat	ENSG00000109684.14	4	10684864	10684865	0.000744	rs9291444	-12.59	rs11736462	-0.000592	-3.35	-11.217	576	5	lasso	-7.1e-05	0.33	11.6852	1.52e-31
hypothyroidism	EUR	ENSG00000074966	12	TXK	ensembl_havana	protein_coding	GTExv8.ALL.Thyroid	WEIGHTS/GTExv8.ALL.Thyroid/ENSG00000077549.17.wgt.RDat	ENSG00000074966.10	4	48134255	48134256	0.082406	rs2704436	-4.98	rs2704439	0.0335	5.33	-4.392	359	359	susie	0.039	1.2e-06	-4.80779	1.53e-06
hypothyroidism	EUR	ENSG00000135605	13	TEC	ensembl_havana	protein_coding	GTExv8.ALL.Thyroid	WEIGHTS/GTExv8.ALL.Thyroid/ENSG00000077549.17.wgt.RDat	ENSG00000135605.12	4	48269863	48269864	0.005018	rs2704436	-4.98	rs7689953	8.8e-05	2.69	-4.925	346	2	lasso	0.019	0.00052	-4.92487	8.44e-07
hypothyroidism	EUR	ENSG00000138795	10	LEF1	ensembl_havana	protein_coding	GTExv8.ALL.Thyroid	WEIGHTS/GTExv8.ALL.Thyroid/ENSG00000077549.17.wgt.RDat	ENSG00000138795.9	4	108168955	108168956	0.055904	rs956237	-7.9	rs4613638	0.0104	4.41	-1.622	376	7	enet	0.018	0.00079	-4.75085	2.03e-06
hypothyroidism	EUR	ENSG00000109471	5	IL2	ensembl_havana	protein_coding	GTExv8.ALL.Thyroid	WEIGHTS/GTExv8.ALL.Thyroid/ENSG00000077549.17.wgt.RDat	ENSG00000109471.4	4	122456724	122456725	-0.004349	rs6840978	7.69	rs309345	0.0099	-2.09	4.827	310	1	top1	0.0099	0.0097	-4.827	1.39e-06
hypothyroidism	EUR	ENSG00000181004	10	BBS12	ensembl_havana	protein_coding	GTExv8.ALL.Thyroid	WEIGHTS/GTExv8.ALL.Thyroid/ENSG00000077549.17.wgt.RDat	ENSG00000181004.9	4	122732701	122732702	0.03004	rs6840978	7.69	rs416556	0.0125	4.04	4.875	291	1	top1	0.013	0.0042	4.875	1.09e-06
hypothyroidism	EUR	ENSG00000164136	17	IL15	ensembl_havana	protein_coding	GTExv8.ALL.Thyroid	WEIGHTS/GTExv8.ALL.Thyroid/ENSG00000077549.17.wgt.RDat	ENSG00000164136.16	4	141636598	141636599	0.244944	rs12506516	-6.66	rs12506516	0.109	8.41	-6.664	366	366	susie	0.14	6.6e-21	-5.87646	4.19e-09
hypothyroidism	EUR	ENSG00000151623	15	NR3C2	ensembl_havana	protein_coding	GTExv8.ALL.Thyroid	WEIGHTS/GTExv8.ALL.Thyroid/ENSG00000077549.17.wgt.RDat	ENSG00000151623.14	4	148444697	148444698	0.346352	rs17025007	23.35	rs11732089	0.324	13.74	23.247	397	397	susie	0.33	5.8e-52	23.4422	1.59e-121
hypothyroidism	EUR	ENSG00000150630	4	VEGFC	ensembl_havana	protein_coding	GTExv8.ALL.Thyroid	WEIGHTS/GTExv8.ALL.Thyroid/ENSG00000077549.17.wgt.RDat	ENSG00000150630.3	4	176792726	176792727	0.152484	rs2333523	8.81	rs10029166	0.0338	-6.46	7.727	455	21	enet	0.062	8.4e-10	-10.7496	5.95e-27
hypothyroidism	EUR	ENSG00000164342	14	TLR3	ensembl_havana	protein_coding	GTExv8.ALL.Thyroid	WEIGHTS/GTExv8.ALL.Thyroid/ENSG00000077549.17.wgt.RDat	ENSG00000164342.12	4	186069151	186069152	0.058755	rs3775291	14.64	rs5743312	0.0118	4.56	-3.67	597	26	enet	0.017	0.00088	-5.63836	1.72e-08
hypothyroidism	EUR	ENSG00000168685	15	IL7R	ensembl_havana	protein_coding	GTExv8.ALL.Thyroid	WEIGHTS/GTExv8.ALL.Thyroid/ENSG00000077549.17.wgt.RDat	ENSG00000168685.14	5	35852694	35852695	0.035918	rs11746643	10.05	rs10063294	0.026	4.1	-4.745	445	1	top1	0.026	6.2e-05	-4.74	2.09e-06
hypothyroidism	EUR	ENSG00000177721	5	ANXA2R	ensembl_havana	protein_coding	GTExv8.ALL.Thyroid	WEIGHTS/GTExv8.ALL.Thyroid/ENSG00000077549.17.wgt.RDat	ENSG00000177721.4	5	43043169	43043170	0.055839	rs6871636	4.76	rs7701510	0.00545	4.11	4.096	323	5	lasso	0.0071	0.024	4.83	1.36e-06
hypothyroidism	EUR	ENSG00000157107	14	FCHO2	ensembl_havana	protein_coding	GTExv8.ALL.Thyroid	WEIGHTS/GTExv8.ALL.Thyroid/ENSG00000077549.17.wgt.RDat	ENSG00000157107.13	5	72955980	72955981	0.027191	rs3010240	-7.88	rs6897924	-0.000883	3.5	-4.61	341	6	enet	0.00057	0.25	-4.84	1.29e-06
hypothyroidism	EUR	ENSG00000132846	6	ZBED3	ensembl_havana	protein_coding	GTExv8.ALL.Thyroid	WEIGHTS/GTExv8.ALL.Thyroid/ENSG00000077549.17.wgt.RDat	ENSG00000132846.5	5	77079381	77079382	0.240618	rs1382879	-28.59	rs9687206	0.105	8.23	-26.481	589	589	susie	0.15	1.6e-21	-22.4	2.16e-111
hypothyroidism	EUR	ENSG00000113231	14	PDE8B	ensembl_havana	protein_coding	GTExv8.ALL.Thyroid	WEIGHTS/GTExv8.ALL.Thyroid/ENSG00000077549.17.wgt.RDat	ENSG00000113231.13	5	77210448	77210449	0.551628	rs1382879	-28.59	rs2046045	0.413	15.42	-28.499	517	517	susie	0.45	3.6e-77	-29.1	8.12e-186
hypothyroidism	EUR	ENSG00000164253	14	WDR41	ensembl_havana	protein_coding	GTExv8.ALL.Thyroid	WEIGHTS/GTExv8.ALL.Thyroid/ENSG00000077549.17.wgt.RDat	ENSG00000164253.13	5	77620610	77620611	0.461713	rs1382879	-28.59	rs3733953	0.0914	-8.37	0.149	526	51	enet	0.29	1.4e-45	-8	1.23e-15
hypothyroidism	EUR	ENSG00000175449	15	RFESD	ensembl_havana	protein_coding	GTExv8.ALL.Thyroid	WEIGHTS/GTExv8.ALL.Thyroid/ENSG00000077549.17.wgt.RDat	ENSG00000175449.13	5	95646753	95646754	0.013072	rs17085231	-4.9	rs11135442	0.00683	3.25	-4.84	403	1	top1	0.0068	0.027	-4.84	1.3e-06
hypothyroidism	EUR	ENSG00000145723	17	GIN1	ensembl_havana	protein_coding	GTExv8.ALL.Thyroid	WEIGHTS/GTExv8.ALL.Thyroid/ENSG00000077549.17.wgt.RDat	ENSG00000145723.16	5	103120147	103120148	0.01196	rs2288786	12.04	rs246902	-0.00171	3.64	6.313	318	2	enet	-0.00072	0.44	9.15	5.72e-20
hypothyroidism	EUR	ENSG00000145725	21	PPIP5K2	ensembl_havana	protein_coding	GTExv8.ALL.Thyroid	WEIGHTS/GTExv8.ALL.Thyroid/ENSG00000077549.17.wgt.RDat	ENSG00000145725.19	5	103120151	103120152	0.077997	rs2288786	12.04	rs17154942	0.0645	-7.01	6.783	318	318	susie	0.072	3.6e-11	-6.64	3.2e-11
hypothyroidism	EUR	ENSG00000213585	11	VDAC1	ensembl_havana	protein_coding	GTExv8.ALL.Thyroid	WEIGHTS/GTExv8.ALL.Thyroid/ENSG00000077549.17.wgt.RDat	ENSG00000213585.10	5	134005132	134005133	0.044599	rs244689	-11.27	rs244692	0.000993	-3.63	-10.608	522	3	lasso	0.0038	0.076	10.5	9.17e-26
hypothyroidism	EUR	ENSG00000184584	14	STING1	ensembl_havana	protein_coding	GTExv8.ALL.Thyroid	WEIGHTS/GTExv8.ALL.Thyroid/ENSG00000077549.17.wgt.RDat	ENSG00000184584.12	5	139482789	139482790	0.195325	rs13181561	6.78	rs7380824	0.133	-8.92	5.199	260	3	lasso	0.14	5.4e-21	-5.25	1.48e-07
hypothyroidism	EUR	ENSG00000137265	16	IRF4	ensembl_havana	protein_coding	GTExv8.ALL.Thyroid	WEIGHTS/GTExv8.ALL.Thyroid/ENSG00000077549.17.wgt.RDat	ENSG00000137265.14	6	391738	391739	0.055997	rs9391997	-14.17	rs3800262	0.0025	-4.07	6.897	419	11	enet	0.0088	0.014	-6.6813	2.37e-11
hypothyroidism	EUR	ENSG00000124575	7	H1-3	ensembl_havana	protein_coding	GTExv8.ALL.Thyroid	WEIGHTS/GTExv8.ALL.Thyroid/ENSG00000077549.17.wgt.RDat	ENSG00000124575.6	6	26234932	26234933	0.004561	rs9467704	-11.12	rs13212534	-0.00147	-2.42	-7.964	617	1	top1	-0.0015	0.69	7.964	1.67e-15
hypothyroidism	EUR	ENSG00000186470	14	BTN3A2	ensembl_havana	protein_coding	GTExv8.ALL.Thyroid	WEIGHTS/GTExv8.ALL.Thyroid/ENSG00000077549.17.wgt.RDat	ENSG00000186470.13	6	26365158	26365159	0.665569	rs9467704	-11.12	rs9379851	0.61	-18.93	-7.451	534	49	enet	0.63	2e-126	8.4804	2.24e-17
hypothyroidism	EUR	ENSG00000197903	9	H2BC12	ensembl_havana	protein_coding	GTExv8.ALL.Thyroid	WEIGHTS/GTExv8.ALL.Thyroid/ENSG00000077549.17.wgt.RDat	ENSG00000197903.7	6	27146797	27146798	0.069118	rs6904596	-11.66	rs10946885	-0.00144	-3.61	3.592	317	317	susie	0.0083	0.016	-5.3819	7.37e-08
hypothyroidism	EUR	ENSG00000112812	16	PRSS16	ensembl_havana	protein_coding	GTExv8.ALL.Thyroid	WEIGHTS/GTExv8.ALL.Thyroid/ENSG00000077549.17.wgt.RDat	ENSG00000112812.15	6	27247700	27247701	0.098399	rs6904596	-11.66	rs6938200	0.0705	7.03	-4.939	339	4	lasso	0.09	1.5e-13	-8.3558	6.5e-17
hypothyroidism	EUR	ENSG00000096654	16	ZNF184	ensembl_havana	protein_coding	GTExv8.ALL.Thyroid	WEIGHTS/GTExv8.ALL.Thyroid/ENSG00000077549.17.wgt.RDat	ENSG00000096654.15	6	27473117	27473118	0.051896	rs6904596	-11.66	rs6456786	0.037	5.52	-4.909	432	1	top1	0.037	2.1e-06	-4.909	9.15e-07
hypothyroidism	EUR	ENSG00000196812	6	ZSCAN16	ensembl_havana	protein_coding	GTExv8.ALL.Thyroid	WEIGHTS/GTExv8.ALL.Thyroid/ENSG00000077549.17.wgt.RDat	ENSG00000196812.4	6	28124559	28124560	0.023726	rs13214023	-11.44	rs1150683	0.00136	-3.36	2.648	472	472	susie	0.011	0.0062	-7.6809	1.58e-14
hypothyroidism	EUR	ENSG00000137185	13	ZSCAN9	ensembl_havana	protein_coding	GTExv8.ALL.Thyroid	WEIGHTS/GTExv8.ALL.Thyroid/ENSG00000077549.17.wgt.RDat	ENSG00000137185.11	6	28224885	28224886	0.100145	rs13214023	-11.44	rs13212651	0.0401	5.57	-10.607	444	1	top1	0.04	8e-07	-10.607	2.76e-26
hypothyroidism	EUR	ENSG00000137338	6	PGBD1	ensembl_havana	protein_coding	GTExv8.ALL.Thyroid	WEIGHTS/GTExv8.ALL.Thyroid/ENSG00000077549.17.wgt.RDat	ENSG00000137338.5	6	28281571	28281572	0.087001	rs13214023	-11.44	rs10456362	0.00828	4.63	-5.894	419	13	enet	0.026	6.9e-05	-5.6446	1.66e-08
hypothyroidism	EUR	ENSG00000232040	4	SCAND3	ensembl_havana	protein_coding	GTExv8.ALL.Thyroid	WEIGHTS/GTExv8.ALL.Thyroid/ENSG00000077549.17.wgt.RDat	ENSG00000232040.2	6	28616211	28616212	0.038998	rs13214023	-11.44	rs2232419	-0.00134	2.92	6.174	258	32	enet	0.0022	0.13	5.959	2.54e-09
hypothyroidism	EUR	ENSG00000204655	12	MOG	ensembl_havana	protein_coding	GTExv8.ALL.Thyroid	WEIGHTS/GTExv8.ALL.Thyroid/ENSG00000077549.17.wgt.RDat	ENSG00000204655.11	6	29656980	29656981	-0.003171	rs1736921	-5.92	rs1362126	0.00946	-1.44	5.44	40	1	top1	0.0095	0.011	-5.44	5.33e-08
hypothyroidism	EUR	ENSG00000204632	13	HLA-G	ensembl_havana	protein_coding	GTExv8.ALL.Thyroid	WEIGHTS/GTExv8.ALL.Thyroid/ENSG00000077549.17.wgt.RDat	ENSG00000204632.11	6	29826966	29826967	0.106081	rs1736921	-5.92	rs385492	0.00348	-3.78	-3.338	40	24	enet	0.03	1.8e-05	5.9592	2.53e-09
hypothyroidism	EUR	ENSG00000206503	15	HLA-A	ensembl_havana	protein_coding	GTExv8.ALL.Thyroid	WEIGHTS/GTExv8.ALL.Thyroid/ENSG00000077549.17.wgt.RDat	ENSG00000206503.12	6	29941259	29941260	0.711923	rs1736921	-5.92	rs1736921	0.0983	7.68	-5.923	39	22	enet	0.2	5.1e-30	-8.2073	2.26e-16
hypothyroidism	EUR	ENSG00000066379	15	POLR1H	ensembl_havana	protein_coding	GTExv8.ALL.Thyroid	WEIGHTS/GTExv8.ALL.Thyroid/ENSG00000077549.17.wgt.RDat	ENSG00000066379.14	6	30061640	30061641	0.403636	rs1736921	-5.92	rs3129063	0.0156	-4.26	-2.23	39	18	enet	0.1	4.8e-15	6.725	1.76e-11
hypothyroidism	EUR	ENSG00000204619	8	PPP1R11	ensembl_havana	protein_coding	GTExv8.ALL.Thyroid	WEIGHTS/GTExv8.ALL.Thyroid/ENSG00000077549.17.wgt.RDat	ENSG00000204619.7	6	30066708	30066709	0.128676	rs1736921	-5.92	rs2517910	0.00587	-4.36	-4.793	39	15	enet	0.054	1.2e-08	7.0573	1.7e-12
hypothyroidism	EUR	ENSG00000204618	10	RNF39	ensembl_havana	protein_coding	GTExv8.ALL.Thyroid	WEIGHTS/GTExv8.ALL.Thyroid/ENSG00000077549.17.wgt.RDat	ENSG00000204618.8	6	30075886	30075887	0.455208	rs1736921	-5.92	rs3129054	0.0423	5.53	2.925	39	12	enet	0.13	8.2e-19	7.1226	1.06e-12
hypothyroidism	EUR	ENSG00000204568	12	MRPS18B	ensembl_havana	protein_coding	GTExv8.ALL.Thyroid	WEIGHTS/GTExv8.ALL.Thyroid/ENSG00000077549.17.wgt.RDat	ENSG00000204568.11	6	30617708	30617709	-0.006295	rs3130977	-36.24	rs2233977	0.000231	-1.42	-8.162	36	1	top1	0.00023	0.29	8.162	3.3e-16
hypothyroidism	EUR	ENSG00000204569	10	PPP1R10	ensembl_havana	protein_coding	GTExv8.ALL.Thyroid	WEIGHTS/GTExv8.ALL.Thyroid/ENSG00000077549.17.wgt.RDat	ENSG00000204569.9	6	30618611	30618612	0.009817	rs3130977	-36.24	rs2233969	0.000897	2.48	-7.972	36	2	lasso	0.0013	0.18	-11.9948	3.78e-33
hypothyroidism	EUR	ENSG00000137343	18	ATAT1	ensembl_havana	protein_coding	GTExv8.ALL.Thyroid	WEIGHTS/GTExv8.ALL.Thyroid/ENSG00000077549.17.wgt.RDat	ENSG00000137343.17	6	30626841	30626842	-0.002082	rs3130977	-36.24	rs17190526	0.00827	-2.65	-15.53	45	1	top1	0.0083	0.017	15.53	2.17e-54
hypothyroidism	EUR	ENSG00000204564	12	C6orf136	ensembl_havana	protein_coding	GTExv8.ALL.Thyroid	WEIGHTS/GTExv8.ALL.Thyroid/ENSG00000077549.17.wgt.RDat	ENSG00000204564.11	6	30647038	30647039	-0.004254	rs3130977	-36.24	rs9263733	0.00548	-2.25	-8.328	77	1	top1	0.0055	0.042	8.328	8.22e-17
hypothyroidism	EUR	ENSG00000204560	10	DHX16	ensembl_havana	protein_coding	GTExv8.ALL.Thyroid	WEIGHTS/GTExv8.ALL.Thyroid/ENSG00000077549.17.wgt.RDat	ENSG00000204560.9	6	30673036	30673037	0.041735	rs3130977	-36.24	rs9263733	0.0149	-4.68	-8.328	77	1	lasso	0.022	2e-04	8.328	8.22e-17
hypothyroidism	EUR	ENSG00000146112	12	PPP1R18	ensembl_havana	protein_coding	GTExv8.ALL.Thyroid	WEIGHTS/GTExv8.ALL.Thyroid/ENSG00000077549.17.wgt.RDat	ENSG00000146112.11	6	30687894	30687895	0.060999	rs3130977	-36.24	rs3130557	0.0227	-4.16	-22.077	77	1	top1	0.023	0.00017	22.077	5.26e-108
hypothyroidism	EUR	ENSG00000137312	15	FLOT1	ensembl_havana	protein_coding	GTExv8.ALL.Thyroid	WEIGHTS/GTExv8.ALL.Thyroid/ENSG00000077549.17.wgt.RDat	ENSG00000137312.14	6	30742732	30742733	0.281652	rs3130977	-36.24	rs3130557	0.139	9.09	-22.077	77	9	enet	0.15	8.8e-23	-13.6643	1.66e-42
hypothyroidism	EUR	ENSG00000137331	12	IER3	ensembl_havana	protein_coding	GTExv8.ALL.Thyroid	WEIGHTS/GTExv8.ALL.Thyroid/ENSG00000077549.17.wgt.RDat	ENSG00000137331.11	6	30744553	30744554	0.078871	rs3130977	-36.24	rs1265096	0.00263	3.59	8.632	78	9	enet	0.014	0.0026	12.8513	8.46e-38
hypothyroidism	EUR	ENSG00000204580	14	DDR1	ensembl_havana	protein_coding	GTExv8.ALL.Thyroid	WEIGHTS/GTExv8.ALL.Thyroid/ENSG00000077549.17.wgt.RDat	ENSG00000204580.13	6	30876420	30876421	0.258515	rs3130977	-36.24	rs28732100	-0.00159	3.93	9.846	93	26	enet	0.083	1.1e-12	-7.0042	2.48e-12
hypothyroidism	EUR	ENSG00000137411	19	VARS2	ensembl_havana	protein_coding	GTExv8.ALL.Thyroid	WEIGHTS/GTExv8.ALL.Thyroid/ENSG00000077549.17.wgt.RDat	ENSG00000137411.16	6	30914204	30914205	0.379739	rs3130977	-36.24	rs1265048	0.048	7.16	0.991	93	93	susie	0.2	2.4e-30	-6.746	1.52e-11
hypothyroidism	EUR	ENSG00000168631	14	MUCL3	ensembl_havana	protein_coding	GTExv8.ALL.Thyroid	WEIGHTS/GTExv8.ALL.Thyroid/ENSG00000077549.17.wgt.RDat	ENSG00000168631.12	6	30934522	30934523	0.036991	rs3130977	-36.24	rs1265063	0.00304	-3.7	29.251	93	1	top1	0.003	0.098	-29.251	4.36e-188
hypothyroidism	EUR	ENSG00000196260	5	SFTA2	ensembl_havana	protein_coding	GTExv8.ALL.Thyroid	WEIGHTS/GTExv8.ALL.Thyroid/ENSG00000077549.17.wgt.RDat	ENSG00000196260.4	6	30955635	30955636	0.167377	rs3130977	-36.24	rs1265094	0.0513	-6.68	26.845	96	28	enet	0.11	5e-17	-19.9653	1.1e-88
hypothyroidism	EUR	ENSG00000204540	11	PSORS1C1	ensembl_havana	protein_coding	GTExv8.ALL.Thyroid	WEIGHTS/GTExv8.ALL.Thyroid/ENSG00000077549.17.wgt.RDat	ENSG00000204540.10	6	31114749	31114750	0.65777	rs3130977	-36.24	rs1042147	0.464	-16.34	-17.69	174	26	enet	0.66	2.3e-135	17.1487	6.42e-66
hypothyroidism	EUR	ENSG00000204538	4	PSORS1C2	ensembl_havana	protein_coding	GTExv8.ALL.Thyroid	WEIGHTS/GTExv8.ALL.Thyroid/ENSG00000077549.17.wgt.RDat	ENSG00000204538.3	6	31139349	31139350	0.580762	rs3130977	-36.24	rs1042147	0.435	-15.86	-17.69	174	174	susie	0.6	2.5e-116	12.4348	1.69e-35
hypothyroidism	EUR	ENSG00000204536	15	CCHCR1	ensembl_havana	protein_coding	GTExv8.ALL.Thyroid	WEIGHTS/GTExv8.ALL.Thyroid/ENSG00000077549.17.wgt.RDat	ENSG00000204536.13	6	31158237	31158238	0.561216	rs3130977	-36.24	rs1265087	0.371	14.63	-18.198	174	31	enet	0.46	2.2e-79	-22.0351	1.33e-107
hypothyroidism	EUR	ENSG00000137310	13	TCF19	ensembl_havana	protein_coding	GTExv8.ALL.Thyroid	WEIGHTS/GTExv8.ALL.Thyroid/ENSG00000077549.17.wgt.RDat	ENSG00000137310.11	6	31158541	31158542	0.270939	rs3130977	-36.24	rs1265094	0.12	-9.31	26.845	174	174	susie	0.22	1.3e-33	-26.1407	1.26e-150
hypothyroidism	EUR	ENSG00000204525	18	HLA-C	ensembl_havana	protein_coding	GTExv8.ALL.Thyroid	WEIGHTS/GTExv8.ALL.Thyroid/ENSG00000077549.17.wgt.RDat	ENSG00000204525.16	6	31272104	31272105	0.685973	rs3130977	-36.24	rs2523578	0.11	9.77	-7.709	205	39	enet	0.44	1.8e-73	-12.9336	2.91e-38
hypothyroidism	EUR	ENSG00000204520	14	MICA	ensembl_havana	protein_coding	GTExv8.ALL.Thyroid	WEIGHTS/GTExv8.ALL.Thyroid/ENSG00000077549.17.wgt.RDat	ENSG00000204520.12	6	31399783	31399784	0.77764	rs3130977	-36.24	rs2263316	0.161	9.72	19.201	240	60	enet	0.42	3.2e-69	8.5937	8.42e-18
hypothyroidism	EUR	ENSG00000204516	10	MICB	ensembl_havana	protein_coding	GTExv8.ALL.Thyroid	WEIGHTS/GTExv8.ALL.Thyroid/ENSG00000077549.17.wgt.RDat	ENSG00000204516.9	6	31494880	31494881	0.441436	rs3130977	-36.24	rs2516412	0.116	9.45	-8.644	277	54	enet	0.33	1.5e-51	-10.0234	1.2e-23
hypothyroidism	EUR	ENSG00000198563	14	DDX39B	ensembl_havana	protein_coding	GTExv8.ALL.Thyroid	WEIGHTS/GTExv8.ALL.Thyroid/ENSG00000077549.17.wgt.RDat	ENSG00000198563.13	6	31542447	31542448	0.032393	rs3130977	-36.24	rs2071591	0.00577	-3.67	-10.524	277	2	lasso	0.0066	0.028	9.222	2.92e-20
hypothyroidism	EUR	ENSG00000213760	11	ATP6V1G2	ensembl_havana	protein_coding	GTExv8.ALL.Thyroid	WEIGHTS/GTExv8.ALL.Thyroid/ENSG00000077549.17.wgt.RDat	ENSG00000213760.10	6	31546847	31546848	0.371912	rs3130977	-36.24	rs2239705	0.342	14.08	6.063	279	20	enet	0.35	4.4e-55	6.9263	4.32e-12
hypothyroidism	EUR	ENSG00000226979	9	LTA	ensembl_havana	protein_coding	GTExv8.ALL.Thyroid	WEIGHTS/GTExv8.ALL.Thyroid/ENSG00000077549.17.wgt.RDat	ENSG00000226979.8	6	31572053	31572054	0.035166	rs3130977	-36.24	rs3130573	-0.00116	-3.36	-13.482	290	1	top1	-0.0012	0.56	13.482	2e-41
hypothyroidism	EUR	ENSG00000232810	5	TNF	ensembl_havana	protein_coding	GTExv8.ALL.Thyroid	WEIGHTS/GTExv8.ALL.Thyroid/ENSG00000077549.17.wgt.RDat	ENSG00000232810.3	6	31575566	31575567	-0.000807	rs3130977	-36.24	rs6922431	0.00299	-2.66	4.792	291	1	top1	0.003	0.1	-4.792	1.65e-06
hypothyroidism	EUR	ENSG00000227507	3	LTB	ensembl_havana	protein_coding	GTExv8.ALL.Thyroid	WEIGHTS/GTExv8.ALL.Thyroid/ENSG00000077549.17.wgt.RDat	ENSG00000227507.2	6	31582521	31582522	0.020044	rs3130977	-36.24	rs2075798	-0.000458	-3.33	5.913	295	1	top1	-0.00046	0.39	-5.913	3.36e-09
hypothyroidism	EUR	ENSG00000204482	11	LST1	ensembl_havana	protein_coding	GTExv8.ALL.Thyroid	WEIGHTS/GTExv8.ALL.Thyroid/ENSG00000077549.17.wgt.RDat	ENSG00000204482.10	6	31586123	31586124	0.074074	rs3130977	-36.24	rs2256965	0.0055	-3.64	4.988	299	299	susie	0.012	0.005	5.4537	4.93e-08
hypothyroidism	EUR	ENSG00000204469	13	PRRC2A	ensembl_havana	protein_coding	GTExv8.ALL.Thyroid	WEIGHTS/GTExv8.ALL.Thyroid/ENSG00000077549.17.wgt.RDat	ENSG00000204469.12	6	31620719	31620720	0.051404	rs1265094	26.84	rs3020644	0.00709	4.52	-8.894	283	283	susie	0.016	0.0015	-6.2108	5.27e-10
hypothyroidism	EUR	ENSG00000204444	11	APOM	ensembl_havana	protein_coding	GTExv8.ALL.Thyroid	WEIGHTS/GTExv8.ALL.Thyroid/ENSG00000077549.17.wgt.RDat	ENSG00000204444.10	6	31655470	31655471	-0.015659	rs1811197	-25.56	rs2253044	0.00154	-2.3	9.437	242	1	top1	0.0015	0.17	-9.437	3.84e-21
hypothyroidism	EUR	ENSG00000204435	15	CSNK2B	ensembl_havana	protein_coding	GTExv8.ALL.Thyroid	WEIGHTS/GTExv8.ALL.Thyroid/ENSG00000077549.17.wgt.RDat	ENSG00000204435.13	6	31665390	31665391	0.048573	rs1811197	-25.56	rs494620	0.0119	-4.38	-9.975	242	1	top1	0.012	0.0051	9.975	1.96e-23
hypothyroidism	EUR	ENSG00000204438	11	GPANK1	ensembl_havana	protein_coding	GTExv8.ALL.Thyroid	WEIGHTS/GTExv8.ALL.Thyroid/ENSG00000077549.17.wgt.RDat	ENSG00000204438.10	6	31666282	31666283	0.121599	rs1811197	-25.56	rs17201144	0.00581	4.95	5.37	242	27	enet	0.074	1.7e-11	7.6058	2.83e-14
hypothyroidism	EUR	ENSG00000204424	10	LY6G6F	ensembl_havana	protein_coding	GTExv8.ALL.Thyroid	WEIGHTS/GTExv8.ALL.Thyroid/ENSG00000077549.17.wgt.RDat	ENSG00000204424.9	6	31706884	31706885	0.11652	rs1811197	-25.56	rs3117572	-0.000787	2.92	14.336	242	27	enet	0.011	0.0078	15.4352	9.49e-54
hypothyroidism	EUR	ENSG00000204421	3	LY6G6C	ensembl_havana	protein_coding	GTExv8.ALL.Thyroid	WEIGHTS/GTExv8.ALL.Thyroid/ENSG00000077549.17.wgt.RDat	ENSG00000204421.2	6	31721844	31721845	0.041708	rs1811197	-25.56	rs1144709	0.000644	2.9	7.568	242	242	susie	0.0037	0.079	22.927	2.5e-116
hypothyroidism	EUR	ENSG00000204420	10	MPIG6B	ensembl_havana	protein_coding	GTExv8.ALL.Thyroid	WEIGHTS/GTExv8.ALL.Thyroid/ENSG00000077549.17.wgt.RDat	ENSG00000204420.8	6	31723343	31723344	0.049998	rs1811197	-25.56	rs9267576	0.0193	4.91	14.625	242	9	enet	0.029	2.5e-05	8.8263	1.08e-18
hypothyroidism	EUR	ENSG00000213722	10	DDAH2	ensembl_havana	protein_coding	GTExv8.ALL.Thyroid	WEIGHTS/GTExv8.ALL.Thyroid/ENSG00000077549.17.wgt.RDat	ENSG00000213722.8	6	31730579	31730580	0.028932	rs1811197	-25.56	rs2269426	0.0114	-3.43	-7.655	242	1	top1	0.011	0.0061	7.655	1.93e-14
hypothyroidism	EUR	ENSG00000213719	8	CLIC1	ensembl_havana	protein_coding	GTExv8.ALL.Thyroid	WEIGHTS/GTExv8.ALL.Thyroid/ENSG00000077549.17.wgt.RDat	ENSG00000213719.8	6	31739762	31739763	0.021013	rs1811197	-25.56	rs2227956	-0.00171	3.3	14.571	242	2	lasso	0.0017	0.16	11.2173	3.35e-29
hypothyroidism	EUR	ENSG00000204410	16	MSH5	havana	protein_coding	GTExv8.ALL.Thyroid	WEIGHTS/GTExv8.ALL.Thyroid/ENSG00000077549.17.wgt.RDat	ENSG00000204410.14	6	31739947	31739948	0.11712	rs1811197	-25.56	rs389883	0.00908	-5.47	-2.246	242	242	susie	0.048	6.4e-08	18.1157	2.4e-73
hypothyroidism	EUR	ENSG00000228727	10	SAPCD1	ensembl_havana	protein_coding	GTExv8.ALL.Thyroid	WEIGHTS/GTExv8.ALL.Thyroid/ENSG00000077549.17.wgt.RDat	ENSG00000228727.8	6	31762834	31762835	0.00598	rs1811197	-25.56	rs7757496	-0.00164	-2.58	10.084	241	241	susie	0.00074	0.23	10.5993	3e-26
hypothyroidism	EUR	ENSG00000204394	13	VARS1	ensembl_havana	protein_coding	GTExv8.ALL.Thyroid	WEIGHTS/GTExv8.ALL.Thyroid/ENSG00000077549.17.wgt.RDat	ENSG00000204394.12	6	31795952	31795953	0.020681	rs1811197	-25.56	rs2072632	0.00108	-3.04	-8.394	239	239	susie	0.0035	0.083	9.9767	1.93e-23
hypothyroidism	EUR	ENSG00000204385	13	SLC44A4	ensembl_havana	protein_coding	GTExv8.ALL.Thyroid	WEIGHTS/GTExv8.ALL.Thyroid/ENSG00000077549.17.wgt.RDat	ENSG00000204385.10	6	31879045	31879046	0.142619	rs497309	-23.4	rs652888	0.0202	5.23	-14.588	226	43	enet	0.048	6.4e-08	-19.2819	7.62e-83
hypothyroidism	EUR	ENSG00000204371	12	EHMT2	ensembl_havana	protein_coding	GTExv8.ALL.Thyroid	WEIGHTS/GTExv8.ALL.Thyroid/ENSG00000077549.17.wgt.RDat	ENSG00000204371.11	6	31897683	31897684	0.059392	rs497309	-23.4	rs9267659	0.000475	3.18	19.925	226	39	enet	0.0012	0.2	9.8428	7.36e-23
hypothyroidism	EUR	ENSG00000166278	16	C2	ensembl_havana	protein_coding	GTExv8.ALL.Thyroid	WEIGHTS/GTExv8.ALL.Thyroid/ENSG00000077549.17.wgt.RDat	ENSG00000166278.14	6	31897784	31897785	0.030632	rs497309	-23.4	rs13199524	-0.00171	3.1	-3.565	226	226	susie	0.0079	0.019	-20.9992	6.67e-98
hypothyroidism	EUR	ENSG00000204366	4	ZBTB12	ensembl_havana	protein_coding	GTExv8.ALL.Thyroid	WEIGHTS/GTExv8.ALL.Thyroid/ENSG00000077549.17.wgt.RDat	ENSG00000204366.3	6	31901991	31901992	0.073241	rs497309	-23.4	rs498240	0.0123	4.54	8.248	226	9	enet	0.034	5.1e-06	5.3181	1.05e-07
hypothyroidism	EUR	ENSG00000243649	10	CFB	ensembl_havana	protein_coding	GTExv8.ALL.Thyroid	WEIGHTS/GTExv8.ALL.Thyroid/ENSG00000077549.17.wgt.RDat	ENSG00000243649.8	6	31945672	31945673	0.007888	rs497309	-23.4	rs1150755	0.000638	-2.64	-18.763	226	2	lasso	0.0036	0.081	18.7629	1.52e-78
hypothyroidism	EUR	ENSG00000204356	14	NELFE	ensembl_havana	protein_coding	GTExv8.ALL.Thyroid	WEIGHTS/GTExv8.ALL.Thyroid/ENSG00000077549.17.wgt.RDat	ENSG00000204356.13	6	31959078	31959079	0.067191	rs497309	-23.4	rs2734335	0.0521	-5.64	7.109	222	1	top1	0.052	1.9e-08	-7.109	1.17e-12
hypothyroidism	EUR	ENSG00000204351	13	SKIC2	ensembl_havana	protein_coding	GTExv8.ALL.Thyroid	WEIGHTS/GTExv8.ALL.Thyroid/ENSG00000077549.17.wgt.RDat	ENSG00000204351.11	6	31959110	31959111	0.40239	rs497309	-23.4	rs391165	0.315	13.51	13.429	222	11	lasso	0.35	5.3e-55	14.4021	5.02e-47
hypothyroidism	EUR	ENSG00000244731	10	C4A	ensembl_havana	protein_coding	GTExv8.ALL.Thyroid	WEIGHTS/GTExv8.ALL.Thyroid/ENSG00000077549.17.wgt.RDat	ENSG00000244731.7	6	31982023	31982024	0.418163	rs497309	-23.4	rs1150753	0.295	-13.23	-23.327	222	29	enet	0.36	1.8e-57	30.4128	3.72e-203
hypothyroidism	EUR	ENSG00000224389	9	C4B	ensembl_havana	protein_coding	GTExv8.ALL.Thyroid	WEIGHTS/GTExv8.ALL.Thyroid/ENSG00000077549.17.wgt.RDat	ENSG00000224389.8	6	32014761	32014762	0.304286	rs497309	-23.4	rs28399993	0.00134	4.38	-6.283	189	35	enet	0.11	9.5e-16	10.7142	8.73e-27
hypothyroidism	EUR	ENSG00000231852	9	CYP21A2	ensembl_havana	protein_coding	GTExv8.ALL.Thyroid	WEIGHTS/GTExv8.ALL.Thyroid/ENSG00000077549.17.wgt.RDat	ENSG00000231852.6	6	32038264	32038265	0.262069	rs497309	-23.4	rs3130287	0.0749	-8.32	17.636	189	32	enet	0.17	2.3e-25	-8.0323	9.57e-16
hypothyroidism	EUR	ENSG00000168477	21	TNXB	ensembl_havana	protein_coding	GTExv8.ALL.Thyroid	WEIGHTS/GTExv8.ALL.Thyroid/ENSG00000077549.17.wgt.RDat	ENSG00000168477.17	6	32115262	32115263	0.026653	rs9271100	31.12	rs4151651	-0.00147	-2.48	1.426	161	161	susie	-0.00048	0.4	-15.3278	4.98e-53
hypothyroidism	EUR	ENSG00000213676	13	ATF6B	ensembl_havana	protein_coding	GTExv8.ALL.Thyroid	WEIGHTS/GTExv8.ALL.Thyroid/ENSG00000077549.17.wgt.RDat	ENSG00000213676.10	6	32128252	32128253	0.109914	rs9271100	31.12	rs6941112	0.077	6.82	-5.491	163	1	top1	0.077	7.9e-12	-5.491	4e-08
hypothyroidism	EUR	ENSG00000204314	12	PRRT1	ensembl_havana	protein_coding	GTExv8.ALL.Thyroid	WEIGHTS/GTExv8.ALL.Thyroid/ENSG00000077549.17.wgt.RDat	ENSG00000204314.10	6	32153959	32153960	0.170911	rs17843604	33.98	rs9267658	0.0645	-7.13	15.175	165	87	enet	0.11	2.2e-16	-9.3871	6.17e-21
hypothyroidism	EUR	ENSG00000221988	13	PPT2	ensembl_havana	protein_coding	GTExv8.ALL.Thyroid	WEIGHTS/GTExv8.ALL.Thyroid/ENSG00000077549.17.wgt.RDat	ENSG00000221988.12	6	32153998	32153999	0.028969	rs17843604	33.98	rs6905572	-0.00162	-2.84	10.118	165	2	lasso	0.0046	0.057	-10.1306	4.04e-24
hypothyroidism	EUR	ENSG00000204310	13	AGPAT1	ensembl_havana	protein_coding	GTExv8.ALL.Thyroid	WEIGHTS/GTExv8.ALL.Thyroid/ENSG00000077549.17.wgt.RDat	ENSG00000204310.12	6	32178095	32178096	0.093101	rs1063355	37.75	rs3807039	0.00184	-4.06	-2.507	170	19	enet	0.021	0.00028	-5.362	8.23e-08
hypothyroidism	EUR	ENSG00000204308	8	RNF5	ensembl_havana	protein_coding	GTExv8.ALL.Thyroid	WEIGHTS/GTExv8.ALL.Thyroid/ENSG00000077549.17.wgt.RDat	ENSG00000204308.7	6	32178353	32178354	0.178555	rs1063355	37.75	rs1150753	0.112	-8.24	-23.327	170	170	susie	0.16	9.2e-24	22.7108	3.5e-114
hypothyroidism	EUR	ENSG00000204305	16	AGER	ensembl_havana	protein_coding	GTExv8.ALL.Thyroid	WEIGHTS/GTExv8.ALL.Thyroid/ENSG00000077549.17.wgt.RDat	ENSG00000204305.13	6	32184323	32184324	0.003268	rs1063355	37.75	rs9283893	0.000227	2.48	3.839	170	170	susie	0.0024	0.12	10.601	2.95e-26
hypothyroidism	EUR	ENSG00000204304	12	PBX2	ensembl_havana	protein_coding	GTExv8.ALL.Thyroid	WEIGHTS/GTExv8.ALL.Thyroid/ENSG00000077549.17.wgt.RDat	ENSG00000204304.11	6	32190185	32190186	0.023023	rs1063355	37.75	rs2856448	0.00746	-3.82	1.662	170	170	susie	0.0089	0.013	-6.8147	9.45e-12
hypothyroidism	EUR	ENSG00000204301	6	NOTCH4	ensembl_havana	protein_coding	GTExv8.ALL.Thyroid	WEIGHTS/GTExv8.ALL.Thyroid/ENSG00000077549.17.wgt.RDat	ENSG00000204301.6	6	32224066	32224067	0.175467	rs1063355	37.75	rs674313	0.0305	-5.83	-23.622	170	37	enet	0.083	1.4e-12	23.441	1.63e-121
hypothyroidism	EUR	ENSG00000204287	14	HLA-DRA	ensembl_havana	protein_coding	GTExv8.ALL.Thyroid	WEIGHTS/GTExv8.ALL.Thyroid/ENSG00000077549.17.wgt.RDat	ENSG00000204287.13	6	32439841	32439842	0.049121	rs1063355	37.75	rs3819720	0.00647	-4.12	-17.94	223	25	enet	0.029	2.3e-05	25.3857	3.62e-142
hypothyroidism	EUR	ENSG00000198502	7	HLA-DRB5	ensembl_havana	protein_coding	GTExv8.ALL.Thyroid	WEIGHTS/GTExv8.ALL.Thyroid/ENSG00000077549.17.wgt.RDat	ENSG00000198502.5	6	32530286	32530287	0.900369	rs1063355	37.75	rs9271055	0.652	19.35	24.29	262	55	enet	0.73	2.7e-165	19.6216	1.01e-85
hypothyroidism	EUR	ENSG00000196126	12	HLA-DRB1	ensembl_havana	protein_coding	GTExv8.ALL.Thyroid	WEIGHTS/GTExv8.ALL.Thyroid/ENSG00000077549.17.wgt.RDat	ENSG00000196126.11	6	32589847	32589848	0.481781	rs1063355	37.75	rs28366298	0.253	-12.38	-24.818	239	26	enet	0.35	3.5e-56	27.8433	1.3e-170
hypothyroidism	EUR	ENSG00000196735	13	HLA-DQA1	ensembl_havana	protein_coding	GTExv8.ALL.Thyroid	WEIGHTS/GTExv8.ALL.Thyroid/ENSG00000077549.17.wgt.RDat	ENSG00000196735.11	6	32628178	32628179	0.550282	rs1063355	37.75	rs17843604	0.358	14.38	33.98	220	40	enet	0.37	2.2e-59	35.3751	4.13e-274
hypothyroidism	EUR	ENSG00000179344	17	HLA-DQB1	ensembl_havana	protein_coding	GTExv8.ALL.Thyroid	WEIGHTS/GTExv8.ALL.Thyroid/ENSG00000077549.17.wgt.RDat	ENSG00000179344.16	6	32668382	32668383	0.813916	rs1063355	37.75	rs1063355	0.636	19.1	37.749	227	36	enet	0.69	1.3e-147	38.1915	0
hypothyroidism	EUR	ENSG00000237541	4	HLA-DQA2	ensembl_havana	protein_coding	GTExv8.ALL.Thyroid	WEIGHTS/GTExv8.ALL.Thyroid/ENSG00000077549.17.wgt.RDat	ENSG00000237541.3	6	32741341	32741342	0.804825	rs1063355	37.75	rs28366298	0.494	16.86	-24.818	260	260	susie	0.69	2.2e-147	-35.3733	4.39e-274
hypothyroidism	EUR	ENSG00000232629	9	HLA-DQB2	ensembl_havana	protein_coding	GTExv8.ALL.Thyroid	WEIGHTS/GTExv8.ALL.Thyroid/ENSG00000077549.17.wgt.RDat	ENSG00000232629.8	6	32763533	32763534	0.795081	rs1063355	37.75	rs1063355	0.594	-18.48	37.749	260	21	enet	0.63	1.4e-126	-34.3116	5.27e-258
hypothyroidism	EUR	ENSG00000204267	19	TAP2	ensembl_havana	protein_coding	GTExv8.ALL.Thyroid	WEIGHTS/GTExv8.ALL.Thyroid/ENSG00000077549.17.wgt.RDat	ENSG00000204267.13	6	32838779	32838780	0.127048	rs1063355	37.75	rs4148876	0.114	-8.24	3.069	272	272	susie	0.13	3.1e-19	-5.1781	2.24e-07
hypothyroidism	EUR	ENSG00000204264	12	PSMB8	ensembl_havana	protein_coding	GTExv8.ALL.Thyroid	WEIGHTS/GTExv8.ALL.Thyroid/ENSG00000077549.17.wgt.RDat	ENSG00000204264.8	6	32844046	32844047	0.013081	rs1063355	37.75	rs2071540	5.65e-05	-3.22	9.066	272	1	top1	5.6e-05	0.31	-9.066	1.23e-19
hypothyroidism	EUR	ENSG00000168394	13	TAP1	ensembl_havana	protein_coding	GTExv8.ALL.Thyroid	WEIGHTS/GTExv8.ALL.Thyroid/ENSG00000077549.17.wgt.RDat	ENSG00000168394.10	6	32853977	32853978	0.032753	rs1063355	37.75	rs2071476	0.00404	4.17	-8.452	272	14	enet	0.006	0.035	-11.7496	7.1e-32
hypothyroidism	EUR	ENSG00000240065	9	PSMB9	ensembl_havana	protein_coding	GTExv8.ALL.Thyroid	WEIGHTS/GTExv8.ALL.Thyroid/ENSG00000077549.17.wgt.RDat	ENSG00000240065.7	6	32854160	32854161	0.169321	rs1063355	37.75	rs2071477	0.135	9.65	-10.191	272	17	enet	0.17	1e-24	-13.8632	1.06e-43
hypothyroidism	EUR	ENSG00000242574	9	HLA-DMB	ensembl_havana	protein_coding	GTExv8.ALL.Thyroid	WEIGHTS/GTExv8.ALL.Thyroid/ENSG00000077549.17.wgt.RDat	ENSG00000242574.8	6	32941069	32941070	0.11608	rs1063355	37.75	rs209473	0.00206	3.83	-2.124	281	281	susie	0.026	6.6e-05	12.5238	5.53e-36
hypothyroidism	EUR	ENSG00000204257	15	HLA-DMA	ensembl_havana	protein_coding	GTExv8.ALL.Thyroid	WEIGHTS/GTExv8.ALL.Thyroid/ENSG00000077549.17.wgt.RDat	ENSG00000204257.14	6	32969093	32969094	0.414705	rs1063355	37.75	rs2854275	0.122	8.46	-19.466	286	56	enet	0.25	1.2e-37	-6.5546	5.58e-11
hypothyroidism	EUR	ENSG00000204252	14	HLA-DOA	ensembl_havana	protein_coding	GTExv8.ALL.Thyroid	WEIGHTS/GTExv8.ALL.Thyroid/ENSG00000077549.17.wgt.RDat	ENSG00000204252.13	6	33009611	33009612	0.198771	rs1063355	37.75	rs3130603	0.00934	5.35	-0.557	293	28	enet	0.078	4.9e-12	8.9855	2.57e-19
hypothyroidism	EUR	ENSG00000231389	8	HLA-DPA1	ensembl_havana	protein_coding	GTExv8.ALL.Thyroid	WEIGHTS/GTExv8.ALL.Thyroid/ENSG00000077549.17.wgt.RDat	ENSG00000231389.7	6	33073771	33073772	0.168576	rs1063355	37.75	rs429916	0.0394	-5.08	3.783	321	51	enet	0.045	1.5e-07	7.1441	9.06e-13
hypothyroidism	EUR	ENSG00000223865	12	HLA-DPB1	ensembl_havana	protein_coding	GTExv8.ALL.Thyroid	WEIGHTS/GTExv8.ALL.Thyroid/ENSG00000077549.17.wgt.RDat	ENSG00000223865.10	6	33075925	33075926	0.139515	rs1063355	37.75	rs3819720	0.0118	-4.07	-17.94	328	33	enet	0.054	1.2e-08	5.4226	5.87e-08
hypothyroidism	EUR	ENSG00000204248	12	COL11A2	ensembl_havana	protein_coding	GTExv8.ALL.Thyroid	WEIGHTS/GTExv8.ALL.Thyroid/ENSG00000077549.17.wgt.RDat	ENSG00000204248.10	6	33192498	33192499	0.259777	rs241425	21.11	rs2744507	0.196	10.85	12.099	385	385	susie	0.2	2.4e-29	12.1628	4.9e-34
hypothyroidism	EUR	ENSG00000204231	11	RXRB	ensembl_havana	protein_coding	GTExv8.ALL.Thyroid	WEIGHTS/GTExv8.ALL.Thyroid/ENSG00000077549.17.wgt.RDat	ENSG00000204231.10	6	33200443	33200444	0.019745	rs241425	21.11	rs2855426	0.00795	3.65	10.233	398	1	top1	0.008	0.018	10.233	1.41e-24
hypothyroidism	EUR	ENSG00000204227	5	RING1	ensembl_havana	protein_coding	GTExv8.ALL.Thyroid	WEIGHTS/GTExv8.ALL.Thyroid/ENSG00000077549.17.wgt.RDat	ENSG00000204227.4	6	33208494	33208495	0.040186	rs241425	21.11	rs2235498	0.00629	-4.26	-16.725	409	4	lasso	0.0076	0.02	16.1325	1.51e-58
hypothyroidism	EUR	ENSG00000223501	9	VPS52	ensembl_havana	protein_coding	GTExv8.ALL.Thyroid	WEIGHTS/GTExv8.ALL.Thyroid/ENSG00000077549.17.wgt.RDat	ENSG00000223501.8	6	33272008	33272009	0.020731	rs241425	21.11	rs970901	0.000548	3.76	4.824	470	9	enet	0.0065	0.029	5.9164	3.29e-09
hypothyroidism	EUR	ENSG00000231925	14	TAPBP	ensembl_havana	protein_coding	GTExv8.ALL.Thyroid	WEIGHTS/GTExv8.ALL.Thyroid/ENSG00000077549.17.wgt.RDat	ENSG00000231925.11	6	33314386	33314387	0.215313	rs241425	21.11	rs2282851	0.167	-9.91	4.321	499	24	enet	0.17	2.5e-25	-6.4317	1.26e-10
hypothyroidism	EUR	ENSG00000112514	18	CUTA	ensembl_havana	protein_coding	GTExv8.ALL.Thyroid	WEIGHTS/GTExv8.ALL.Thyroid/ENSG00000077549.17.wgt.RDat	ENSG00000112514.15	6	33418316	33418317	0.074585	rs2235498	-16.73	rs7752202	0.0329	-5.79	-12.921	475	475	susie	0.034	4.6e-06	12.9511	2.32e-38
hypothyroidism	EUR	ENSG00000186577	14	SMIM29	ensembl_havana	protein_coding	GTExv8.ALL.Thyroid	WEIGHTS/GTExv8.ALL.Thyroid/ENSG00000077549.17.wgt.RDat	ENSG00000186577.12	6	34249469	34249470	0.008072	rs2744961	-11.01	rs7742369	-0.00173	3.23	-4.532	454	454	susie	-0.0005	0.4	-5.6007	2.13e-08
hypothyroidism	EUR	ENSG00000124562	10	SNRPC	ensembl_havana	protein_coding	GTExv8.ALL.Thyroid	WEIGHTS/GTExv8.ALL.Thyroid/ENSG00000077549.17.wgt.RDat	ENSG00000124562.9	6	34757405	34757406	0.140981	rs2744961	-11.01	rs7756405	0.137	-9.01	-10.109	355	1	top1	0.14	2.5e-20	10.109	5.04e-24
hypothyroidism	EUR	ENSG00000065060	18	BLTP3A	ensembl_havana	protein_coding	GTExv8.ALL.Thyroid	WEIGHTS/GTExv8.ALL.Thyroid/ENSG00000077549.17.wgt.RDat	ENSG00000065060.16	6	34792014	34792015	0.156199	rs2744961	-11.01	rs7756405	0.147	9.6	-10.109	358	358	susie	0.17	3.7e-25	-10.4065	2.32e-25
hypothyroidism	EUR	ENSG00000064995	19	TAF11	ensembl_havana	protein_coding	GTExv8.ALL.Thyroid	WEIGHTS/GTExv8.ALL.Thyroid/ENSG00000077549.17.wgt.RDat	ENSG00000064995.16	6	34888088	34888089	0.103667	rs2744961	-11.01	rs847851	0.0305	5.62	-9.425	369	18	enet	0.039	1.2e-06	-10.0169	1.28e-23
hypothyroidism	EUR	ENSG00000065029	15	ZNF76	ensembl_havana	protein_coding	GTExv8.ALL.Thyroid	WEIGHTS/GTExv8.ALL.Thyroid/ENSG00000077549.17.wgt.RDat	ENSG00000065029.14	6	35258981	35258982	0.053777	rs10947531	-10.16	rs9368834	-0.00173	-3.52	-5.667	419	20	enet	0.011	0.006	5.1418	2.72e-07
hypothyroidism	EUR	ENSG00000112039	6	FANCE	ensembl_havana	protein_coding	GTExv8.ALL.Thyroid	WEIGHTS/GTExv8.ALL.Thyroid/ENSG00000077549.17.wgt.RDat	ENSG00000112039.3	6	35452360	35452361	0.023722	rs943297	9.84	rs9348957	0.00357	3.03	-5.231	417	1	top1	0.0036	0.081	-5.231	1.69e-07
hypothyroidism	EUR	ENSG00000112041	13	TULP1	ensembl_havana	protein_coding	GTExv8.ALL.Thyroid	WEIGHTS/GTExv8.ALL.Thyroid/ENSG00000077549.17.wgt.RDat	ENSG00000112041.12	6	35512937	35512938	0.061027	rs943297	9.84	rs12528458	0.00191	3.97	5.382	418	29	enet	0.0075	0.021	6.567	5.13e-11
hypothyroidism	EUR	ENSG00000157343	9	ARMC12	ensembl_havana	protein_coding	GTExv8.ALL.Thyroid	WEIGHTS/GTExv8.ALL.Thyroid/ENSG00000077549.17.wgt.RDat	ENSG00000157343.8	6	35737031	35737032	0.059252	rs943297	9.84	rs2766533	0.0343	-5.24	7.299	399	1	top1	0.034	4.7e-06	-7.299	2.9e-13
hypothyroidism	EUR	ENSG00000096063	16	SRPK1	ensembl_havana	protein_coding	GTExv8.ALL.Thyroid	WEIGHTS/GTExv8.ALL.Thyroid/ENSG00000077549.17.wgt.RDat	ENSG00000096063.15	6	35921341	35921342	0.029174	rs943297	9.84	rs4713902	0.00346	-4.04	-6.683	420	1	top1	0.0035	0.084	6.683	2.34e-11
hypothyroidism	EUR	ENSG00000112062	13	MAPK14	ensembl_havana	protein_coding	GTExv8.ALL.Thyroid	WEIGHTS/GTExv8.ALL.Thyroid/ENSG00000077549.17.wgt.RDat	ENSG00000112062.10	6	36027676	36027677	0.04169	rs943297	9.84	rs1100864	0.0105	-4.15	3.188	392	392	susie	0.013	0.0031	-5.2437	1.57e-07
hypothyroidism	EUR	ENSG00000112715	26	VEGFA	ensembl_havana	protein_coding	GTExv8.ALL.Thyroid	WEIGHTS/GTExv8.ALL.Thyroid/ENSG00000077549.17.wgt.RDat	ENSG00000112715.21	6	43770212	43770213	0.220061	rs729761	22.65	rs3025000	0.0743	6.77	0.029	449	449	susie	0.14	1.2e-20	16.8608	8.74e-64
hypothyroidism	EUR	ENSG00000112245	14	PTP4A1	ensembl_havana	protein_coding	GTExv8.ALL.Thyroid	WEIGHTS/GTExv8.ALL.Thyroid/ENSG00000077549.17.wgt.RDat	ENSG00000112245.10	6	63521747	63521748	0.051499	rs2622274	6.35	rs1744140	0.00848	3.94	6.147	277	1	top1	0.0085	0.015	6.147	7.9e-10
hypothyroidism	EUR	ENSG00000164414	19	SLC35A1	ensembl_havana	protein_coding	GTExv8.ALL.Thyroid	WEIGHTS/GTExv8.ALL.Thyroid/ENSG00000077549.17.wgt.RDat	ENSG00000164414.17	6	87470622	87470623	0.094152	rs9450701	7.37	rs2268996	0.0264	-5.75	-4.723	444	444	susie	0.032	8.6e-06	4.869	1.12e-06
hypothyroidism	EUR	ENSG00000112182	16	BACH2	ensembl_havana	protein_coding	GTExv8.ALL.Thyroid	WEIGHTS/GTExv8.ALL.Thyroid/ENSG00000077549.17.wgt.RDat	ENSG00000112182.14	6	90296907	90296908	0.048018	rs10944479	-20.55	rs12200345	0.00148	3.55	2.608	527	2	lasso	0.0048	0.054	5.6247	1.86e-08
hypothyroidism	EUR	ENSG00000112297	18	CRYBG1	ensembl_havana	protein_coding	GTExv8.ALL.Thyroid	WEIGHTS/GTExv8.ALL.Thyroid/ENSG00000077549.17.wgt.RDat	ENSG00000112297.14	6	106360807	106360808	0.004265	rs6568431	-5.08	rs9480675	-0.00147	-3.05	-2.605	586	586	susie	-0.00071	0.44	4.9655	6.85e-07
hypothyroidism	EUR	ENSG00000178409	14	BEND3	ensembl_havana	protein_coding	GTExv8.ALL.Thyroid	WEIGHTS/GTExv8.ALL.Thyroid/ENSG00000077549.17.wgt.RDat	ENSG00000178409.13	6	107115268	107115269	-0.021947	rs4946811	-7.63	rs6902010	0.00656	-3.82	-6.615	377	1	top1	0.0066	0.029	6.615	3.72e-11
hypothyroidism	EUR	ENSG00000183137	16	CEP57L1	ensembl_havana	protein_coding	GTExv8.ALL.Thyroid	WEIGHTS/GTExv8.ALL.Thyroid/ENSG00000077549.17.wgt.RDat	ENSG00000183137.14	6	109095109	109095110	0.026283	rs12197912	-7.95	rs11966104	-0.00158	-3.42	-5.91	408	2	lasso	0.0039	0.073	4.8238	1.41e-06
hypothyroidism	EUR	ENSG00000146409	12	SLC18B1	ensembl_havana	protein_coding	GTExv8.ALL.Thyroid	WEIGHTS/GTExv8.ALL.Thyroid/ENSG00000077549.17.wgt.RDat	ENSG00000146409.10	6	132798552	132798553	0.132369	rs7769051	7.48	rs1128998	0.0648	-6.51	7.121	524	524	susie	0.067	1.6e-10	-6.956	3.5e-12
hypothyroidism	EUR	ENSG00000112541	19	PDE10A	ensembl_havana	protein_coding	GTExv8.ALL.Thyroid	WEIGHTS/GTExv8.ALL.Thyroid/ENSG00000077549.17.wgt.RDat	ENSG00000112541.13	6	165986602	165986603	0.188166	rs3008034	22.21	rs3008034	0.127	-9.07	22.213	669	3	lasso	0.14	3.9e-20	-21.7923	2.74e-105
hypothyroidism	EUR	ENSG00000026297	17	RNASET2	ensembl_havana	protein_coding	GTExv8.ALL.Thyroid	WEIGHTS/GTExv8.ALL.Thyroid/ENSG00000077549.17.wgt.RDat	ENSG00000026297.15	6	166957183	166957184	0.166104	rs9366078	18.52	rs1819333	0.106	8.88	17.335	676	33	enet	0.12	1.2e-17	15.7961	3.31e-56
hypothyroidism	EUR	ENSG00000213066	14	CEP43	ensembl_havana	protein_coding	GTExv8.ALL.Thyroid	WEIGHTS/GTExv8.ALL.Thyroid/ENSG00000077549.17.wgt.RDat	ENSG00000213066.11	6	166999181	166999182	0.138558	rs9366078	18.52	rs720325	0.132	8.83	-14.913	622	6	lasso	0.14	2.9e-20	-15.489	4.12e-54
hypothyroidism	EUR	ENSG00000164488	12	DACT2	ensembl_havana	protein_coding	GTExv8.ALL.Thyroid	WEIGHTS/GTExv8.ALL.Thyroid/ENSG00000077549.17.wgt.RDat	ENSG00000164488.11	6	168319753	168319754	0.133583	rs751171	-8.17	rs601639	0.0021	-4.16	-0.377	640	640	susie	0.01	0.0083	5.3711	7.83e-08
hypothyroidism	EUR	ENSG00000112562	20	SMOC2	ensembl_havana	protein_coding	GTExv8.ALL.Thyroid	WEIGHTS/GTExv8.ALL.Thyroid/ENSG00000077549.17.wgt.RDat	ENSG00000112562.18	6	168441150	168441151	0.348638	rs751171	-8.17	rs2609334	0.195	-10.72	-6.674	661	661	susie	0.25	2.2e-37	7.5024	6.27e-14
hypothyroidism	EUR	ENSG00000106268	16	NUDT1	ensembl_havana	protein_coding	GTExv8.ALL.Thyroid	WEIGHTS/GTExv8.ALL.Thyroid/ENSG00000077549.17.wgt.RDat	ENSG00000106268.15	7	2242221	2242222	0.074123	rs1799832	-4.74	rs2280552	-0.00167	4.1	-1.667	415	14	enet	0.0043	0.063	-4.79156	1.65e-06
hypothyroidism	EUR	ENSG00000005020	13	SKAP2	ensembl_havana	protein_coding	GTExv8.ALL.Thyroid	WEIGHTS/GTExv8.ALL.Thyroid/ENSG00000077549.17.wgt.RDat	ENSG00000005020.12	7	26995238	26995239	0.025446	rs3801803	9.55	rs7807640	0.00234	3.02	5.947	495	1	lasso	0.0078	0.019	5.947	2.73e-09
hypothyroidism	EUR	ENSG00000105991	10	HOXA1	ensembl_havana	protein_coding	GTExv8.ALL.Thyroid	WEIGHTS/GTExv8.ALL.Thyroid/ENSG00000077549.17.wgt.RDat	ENSG00000105991.7	7	27095995	27095996	0.025562	rs3801803	9.55	rs10227898	0.0147	3.82	9.144	413	413	susie	0.018	0.00064	9.57365	1.03e-21
hypothyroidism	EUR	ENSG00000197576	15	HOXA4	ensembl_havana	protein_coding	GTExv8.ALL.Thyroid	WEIGHTS/GTExv8.ALL.Thyroid/ENSG00000077549.17.wgt.RDat	ENSG00000197576.13	7	27130798	27130799	0.036422	rs3801803	9.55	rs3757640	-0.000541	-3.81	-0.887	386	386	susie	0.0092	0.012	6.76775	1.31e-11
hypothyroidism	EUR	ENSG00000106004	5	HOXA5	ensembl_havana	protein_coding	GTExv8.ALL.Thyroid	WEIGHTS/GTExv8.ALL.Thyroid/ENSG00000077549.17.wgt.RDat	ENSG00000106004.4	7	27143667	27143668	0.051555	rs3801803	9.55	rs3801844	0.0169	4.88	9.127	390	390	susie	0.025	9.7e-05	9.42851	4.16e-21
hypothyroidism	EUR	ENSG00000122592	8	HOXA7	ensembl_havana	protein_coding	GTExv8.ALL.Thyroid	WEIGHTS/GTExv8.ALL.Thyroid/ENSG00000077549.17.wgt.RDat	ENSG00000122592.7	7	27157935	27157936	0.051262	rs3801803	9.55	rs3801844	0.0158	4.52	9.127	391	391	susie	0.028	3.5e-05	9.19637	3.7e-20
hypothyroidism	EUR	ENSG00000105953	16	OGDH	ensembl_havana	protein_coding	GTExv8.ALL.Thyroid	WEIGHTS/GTExv8.ALL.Thyroid/ENSG00000077549.17.wgt.RDat	ENSG00000105953.14	7	44606571	44606572	0.052895	rs6946581	-4.99	rs3735477	0.012	-4.26	-4.531	345	23	enet	0.034	5.2e-06	5.60433	2.09e-08
hypothyroidism	EUR	ENSG00000127947	16	PTPN12	ensembl_havana	protein_coding	GTExv8.ALL.Thyroid	WEIGHTS/GTExv8.ALL.Thyroid/ENSG00000077549.17.wgt.RDat	ENSG00000127947.15	7	77537274	77537275	0.325666	rs12113982	-10.17	rs6960252	0.114	8.15	3.759	369	57	enet	0.19	5.6e-29	5.82684	5.65e-09
hypothyroidism	EUR	ENSG00000187257	16	RSBN1L	ensembl_havana	protein_coding	GTExv8.ALL.Thyroid	WEIGHTS/GTExv8.ALL.Thyroid/ENSG00000077549.17.wgt.RDat	ENSG00000187257.15	7	77696442	77696443	0.063936	rs12113982	-10.17	rs17807736	0.0149	4.47	-9.8	513	1	top1	0.015	0.002	-9.8	1.13e-22
hypothyroidism	EUR	ENSG00000135211	6	TMEM60	ensembl_havana	protein_coding	GTExv8.ALL.Thyroid	WEIGHTS/GTExv8.ALL.Thyroid/ENSG00000077549.17.wgt.RDat	ENSG00000135211.5	7	77798579	77798580	0.099318	rs12113982	-10.17	rs1544459	0.07	-6.65	-5.862	519	1	top1	0.07	7.2e-11	5.862	4.57e-09
hypothyroidism	EUR	ENSG00000006576	17	PHTF2	ensembl_havana	protein_coding	GTExv8.ALL.Thyroid	WEIGHTS/GTExv8.ALL.Thyroid/ENSG00000077549.17.wgt.RDat	ENSG00000006576.16	7	77798791	77798792	0.020816	rs12113982	-10.17	rs848472	0.00406	3.23	-6.766	518	1	top1	0.0041	0.068	-6.766	1.32e-11
hypothyroidism	EUR	ENSG00000127955	17	GNAI1	ensembl_havana	protein_coding	GTExv8.ALL.Thyroid	WEIGHTS/GTExv8.ALL.Thyroid/ENSG00000077549.17.wgt.RDat	ENSG00000127955.15	7	80133954	80133955	0.161044	rs7779119	-7.26	rs1995971	0.0327	6.62	-3.044	420	6	lasso	0.11	2e-16	-5.65936	1.52e-08
hypothyroidism	EUR	ENSG00000001630	18	CYP51A1	ensembl_havana	protein_coding	GTExv8.ALL.Thyroid	WEIGHTS/GTExv8.ALL.Thyroid/ENSG00000077549.17.wgt.RDat	ENSG00000001630.15	7	92142951	92142952	-0.003096	rs2282978	-6.8	rs10269774	0.0024	-1.94	-6.721	296	1	top1	0.0024	0.12	6.721	1.8e-11
hypothyroidism	EUR	ENSG00000127980	16	PEX1	ensembl_havana	protein_coding	GTExv8.ALL.Thyroid	WEIGHTS/GTExv8.ALL.Thyroid/ENSG00000077549.17.wgt.RDat	ENSG00000127980.15	7	92528530	92528531	0.085353	rs2282978	-6.8	rs7781436	0.0489	5.5	5.194	304	1	top1	0.049	5.2e-08	5.194	2.06e-07
hypothyroidism	EUR	ENSG00000213413	3	PVRIG	ensembl_havana	protein_coding	GTExv8.ALL.Thyroid	WEIGHTS/GTExv8.ALL.Thyroid/ENSG00000077549.17.wgt.RDat	ENSG00000213413.2	7	100218240	100218241	0.075373	rs506597	7.89	rs2906646	0.00757	3.69	4.276	259	259	susie	0.0098	0.01	4.94509	7.61e-07
hypothyroidism	EUR	ENSG00000146834	16	MEPCE	ensembl_havana	protein_coding	GTExv8.ALL.Thyroid	WEIGHTS/GTExv8.ALL.Thyroid/ENSG00000077549.17.wgt.RDat	ENSG00000146834.13	7	100428816	100428817	0.03517	rs506597	7.89	rs314311	0.0209	-3.82	4.725	313	1	top1	0.021	3e-04	-4.725	2.3e-06
hypothyroidism	EUR	ENSG00000205307	12	SAP25	ensembl_havana	protein_coding	GTExv8.ALL.Thyroid	WEIGHTS/GTExv8.ALL.Thyroid/ENSG00000077549.17.wgt.RDat	ENSG00000205307.11	7	100573819	100573820	0.689208	rs506597	7.89	rs2406243	0.447	16	4.805	307	1	top1	0.45	7.3e-76	4.805	1.55e-06
hypothyroidism	EUR	ENSG00000106336	13	FBXO24	ensembl_havana	protein_coding	GTExv8.ALL.Thyroid	WEIGHTS/GTExv8.ALL.Thyroid/ENSG00000077549.17.wgt.RDat	ENSG00000106336.12	7	100583981	100583982	0.007918	rs506597	7.89	rs12216707	-0.0017	-2.99	4.88	304	5	lasso	0.011	0.0077	-4.87415	1.09e-06
hypothyroidism	EUR	ENSG00000077454	17	LRCH4	ensembl_havana	protein_coding	GTExv8.ALL.Thyroid	WEIGHTS/GTExv8.ALL.Thyroid/ENSG00000077549.17.wgt.RDat	ENSG00000077454.15	7	100586152	100586153	0.399524	rs506597	7.89	rs2406243	0.233	11.69	4.805	305	1	top1	0.23	4.2e-35	4.805	1.55e-06
hypothyroidism	EUR	ENSG00000146830	11	GIGYF1	ensembl_havana	protein_coding	GTExv8.ALL.Thyroid	WEIGHTS/GTExv8.ALL.Thyroid/ENSG00000077549.17.wgt.RDat	ENSG00000146830.9	7	100689447	100689448	0.367712	rs506597	7.89	rs506597	0.167	10.47	7.895	321	321	susie	0.24	1.1e-35	7.70767	1.28e-14
hypothyroidism	EUR	ENSG00000146828	18	SLC12A9	ensembl_havana	protein_coding	GTExv8.ALL.Thyroid	WEIGHTS/GTExv8.ALL.Thyroid/ENSG00000077549.17.wgt.RDat	ENSG00000146828.17	7	100826819	100826820	0.113261	rs506597	7.89	rs13241786	0.0651	-6.37	-4.814	355	1	top1	0.065	3.4e-10	4.814	1.48e-06
hypothyroidism	EUR	ENSG00000176125	7	UFSP1	ensembl_havana	protein_coding	GTExv8.ALL.Thyroid	WEIGHTS/GTExv8.ALL.Thyroid/ENSG00000077549.17.wgt.RDat	ENSG00000176125.4	7	100889717	100889718	0.085448	rs506597	7.89	rs3847067	0.0471	-6.75	2.311	360	23	enet	0.067	1.8e-10	-5.67297	1.4e-08
hypothyroidism	EUR	ENSG00000087085	16	ACHE	ensembl_havana	protein_coding	GTExv8.ALL.Thyroid	WEIGHTS/GTExv8.ALL.Thyroid/ENSG00000077549.17.wgt.RDat	ENSG00000087085.13	7	100896973	100896974	0.264917	rs506597	7.89	rs6706	0.272	12.66	3.897	358	358	susie	0.29	1e-44	4.72042	2.35e-06
hypothyroidism	EUR	ENSG00000179562	3	GCC1	ensembl_havana	protein_coding	GTExv8.ALL.Thyroid	WEIGHTS/GTExv8.ALL.Thyroid/ENSG00000077549.17.wgt.RDat	ENSG00000179562.2	7	127593610	127593611	0.036611	rs11563463	-5.76	rs11563463	0.0241	-4.25	-5.759	471	1	top1	0.024	0.00011	5.759	8.46e-09
hypothyroidism	EUR	ENSG00000128604	21	IRF5	ensembl_havana	protein_coding	GTExv8.ALL.Thyroid	WEIGHTS/GTExv8.ALL.Thyroid/ENSG00000077549.17.wgt.RDat	ENSG00000128604.19	7	128937611	128937612	0.360742	rs17424602	-9.07	rs4728142	0.193	10.6	-8.594	333	333	susie	0.28	1.7e-43	-6.63985	3.14e-11
hypothyroidism	EUR	ENSG00000064419	14	TNPO3	ensembl_havana	protein_coding	GTExv8.ALL.Thyroid	WEIGHTS/GTExv8.ALL.Thyroid/ENSG00000077549.17.wgt.RDat	ENSG00000064419.13	7	129055172	129055173	0.067826	rs17424602	-9.07	rs2084654	0.0458	5.47	-5.445	352	1	top1	0.046	1.3e-07	-5.445	5.18e-08
hypothyroidism	EUR	ENSG00000275342	6	PRAG1	ensembl_havana	protein_coding	GTExv8.ALL.Thyroid	WEIGHTS/GTExv8.ALL.Thyroid/ENSG00000077549.17.wgt.RDat	ENSG00000275342.4	8	8386497	8386498	0.535712	rs2976876	16.59	rs2979179	0.484	-16.7	16.547	437	31	enet	0.51	7.4e-91	-15.5397	1.87e-54
hypothyroidism	EUR	ENSG00000147324	11	MFHAS1	ensembl_havana	protein_coding	GTExv8.ALL.Thyroid	WEIGHTS/GTExv8.ALL.Thyroid/ENSG00000077549.17.wgt.RDat	ENSG00000147324.10	8	8893644	8893645	0.091897	rs2976876	16.59	rs4841021	0.0288	-5.17	-5.363	699	18	enet	0.054	1.1e-08	5.2621	1.42e-07
hypothyroidism	EUR	ENSG00000104626	15	ERI1	ensembl_havana	protein_coding	GTExv8.ALL.Thyroid	WEIGHTS/GTExv8.ALL.Thyroid/ENSG00000077549.17.wgt.RDat	ENSG00000104626.14	8	9002146	9002147	0.148682	rs7823056	13.46	rs13259143	0.0674	-6.46	6.895	694	694	susie	0.069	1e-10	-6.92527	4.35e-12
hypothyroidism	EUR	ENSG00000173281	5	PPP1R3B	ensembl_havana	protein_coding	GTExv8.ALL.Thyroid	WEIGHTS/GTExv8.ALL.Thyroid/ENSG00000077549.17.wgt.RDat	ENSG00000173281.4	8	9151573	9151574	0.057327	rs1533059	11.72	rs2979245	0.0155	-5.16	5.482	663	12	enet	0.021	0.00027	-8.32215	8.64e-17
hypothyroidism	EUR	ENSG00000104643	10	MTMR9	ensembl_havana	protein_coding	GTExv8.ALL.Thyroid	WEIGHTS/GTExv8.ALL.Thyroid/ENSG00000077549.17.wgt.RDat	ENSG00000104643.9	8	11285068	11285069	0.084142	rs2898290	10.89	rs2099456	0.0595	6.54	7.906	641	1	top1	0.059	1.9e-09	7.906	2.66e-15
hypothyroidism	EUR	ENSG00000177710	6	SLC35G5	ensembl_havana	protein_coding	GTExv8.ALL.Thyroid	WEIGHTS/GTExv8.ALL.Thyroid/ENSG00000077549.17.wgt.RDat	ENSG00000177710.5	8	11330887	11330888	0.068553	rs2898290	10.89	rs1435277	0.0616	6.06	-7.893	633	1	top1	0.062	9.9e-10	-7.893	2.95e-15
hypothyroidism	EUR	ENSG00000136573	16	BLK	ensembl_havana	protein_coding	GTExv8.ALL.Thyroid	WEIGHTS/GTExv8.ALL.Thyroid/ENSG00000077549.17.wgt.RDat	ENSG00000136573.12	8	11494000	11494001	0.043556	rs2898290	10.89	rs2736374	-0.00174	3.52	-8.984	624	3	lasso	0.00094	0.22	-8.88753	6.25e-19
hypothyroidism	EUR	ENSG00000164733	23	CTSB	ensembl_havana	protein_coding	GTExv8.ALL.Thyroid	WEIGHTS/GTExv8.ALL.Thyroid/ENSG00000077549.17.wgt.RDat	ENSG00000164733.20	8	11869447	11869448	0.056993	rs2898290	10.89	rs4839	0.0417	5.12	-5.612	417	1	top1	0.042	4.8e-07	-5.612	2e-08
hypothyroidism	EUR	ENSG00000254866	3	DEFB109D	havana	protein_coding	GTExv8.ALL.Thyroid	WEIGHTS/GTExv8.ALL.Thyroid/ENSG00000077549.17.wgt.RDat	ENSG00000254866.2	8	12151133	12151134	0.150639	rs11994417	-9.59	rs12550733	0.101	7.7	-6.63	214	1	top1	0.1	3.7e-15	-6.63	3.36e-11
hypothyroidism	EUR	ENSG00000147454	14	SLC25A37	ensembl_havana	protein_coding	GTExv8.ALL.Thyroid	WEIGHTS/GTExv8.ALL.Thyroid/ENSG00000077549.17.wgt.RDat	ENSG00000147454.13	8	23528804	23528805	0.269117	rs17770799	11.48	rs17770799	0.211	11.1	11.478	579	1	top1	0.21	1.7e-31	11.478	1.7e-30
hypothyroidism	EUR	ENSG00000184661	14	CDCA2	ensembl_havana	protein_coding	GTExv8.ALL.Thyroid	WEIGHTS/GTExv8.ALL.Thyroid/ENSG00000077549.17.wgt.RDat	ENSG00000184661.13	8	25458996	25458997	0.023064	rs1000798	-5.17	rs1567121	-7.86e-05	3.27	-4.874	493	1	lasso	0.0015	0.17	-4.874	1.09e-06
hypothyroidism	EUR	ENSG00000187840	5	EIF4EBP1	ensembl_havana	protein_coding	GTExv8.ALL.Thyroid	WEIGHTS/GTExv8.ALL.Thyroid/ENSG00000077549.17.wgt.RDat	ENSG00000187840.4	8	38030340	38030341	0.00827	rs1488934	5.61	rs16887244	-0.00168	-3.07	5.045	231	231	susie	-0.0017	0.81	-5.31616	1.06e-07
hypothyroidism	EUR	ENSG00000085788	14	DDHD2	ensembl_havana	protein_coding	GTExv8.ALL.Thyroid	WEIGHTS/GTExv8.ALL.Thyroid/ENSG00000077549.17.wgt.RDat	ENSG00000085788.13	8	38225217	38225218	0.126436	rs1488934	5.61	rs6981405	0.197	11.18	5.264	281	281	susie	0.2	2.4e-30	5.3719	7.79e-08
hypothyroidism	EUR	ENSG00000147548	17	NSD3	ensembl_havana	protein_coding	GTExv8.ALL.Thyroid	WEIGHTS/GTExv8.ALL.Thyroid/ENSG00000077549.17.wgt.RDat	ENSG00000147548.16	8	38382271	38382272	0.044348	rs1488934	5.61	rs28439472	0.00703	-3.7	5.076	274	274	susie	0.0086	0.015	-5.19644	2.03e-07
hypothyroidism	EUR	ENSG00000104388	15	RAB2A	ensembl_havana	protein_coding	GTExv8.ALL.Thyroid	WEIGHTS/GTExv8.ALL.Thyroid/ENSG00000077549.17.wgt.RDat	ENSG00000104388.14	8	60516856	60516857	0.130557	rs4354350	-9.89	rs17814894	0.102	8.31	-9.296	402	4	lasso	0.11	4.7e-16	-9.46571	2.92e-21
hypothyroidism	EUR	ENSG00000137573	14	SULF1	ensembl_havana	protein_coding	GTExv8.ALL.Thyroid	WEIGHTS/GTExv8.ALL.Thyroid/ENSG00000077549.17.wgt.RDat	ENSG00000137573.13	8	69466623	69466624	0.276277	rs7017364	-4.28	rs1441198	0.0633	-6.31	3.47	499	66	enet	0.15	4.1e-22	-5.29975	1.16e-07
hypothyroidism	EUR	ENSG00000156509	14	FBXO43	ensembl_havana	protein_coding	GTExv8.ALL.Thyroid	WEIGHTS/GTExv8.ALL.Thyroid/ENSG00000077549.17.wgt.RDat	ENSG00000156509.13	8	100145799	100145800	0.016801	rs1371867	-6.23	rs7014703	-0.00162	3.37	4.57	366	4	enet	-0.0015	0.71	5.36937	7.9e-08
hypothyroidism	EUR	ENSG00000147676	14	MAL2	ensembl_havana	protein_coding	GTExv8.ALL.Thyroid	WEIGHTS/GTExv8.ALL.Thyroid/ENSG00000077549.17.wgt.RDat	ENSG00000147676.13	8	119165033	119165034	0.135927	rs6469812	-7.88	rs17179583	0.0221	4.78	-6.328	475	5	lasso	0.023	0.00014	-6.41976	1.36e-10
hypothyroidism	EUR	ENSG00000136982	6	DSCC1	ensembl_havana	protein_coding	GTExv8.ALL.Thyroid	WEIGHTS/GTExv8.ALL.Thyroid/ENSG00000077549.17.wgt.RDat	ENSG00000136982.5	8	119856009	119856010	0.573272	rs7815122	-5.32	rs7815122	0.427	-15.81	-5.323	455	455	susie	0.43	4.6e-73	5.25586	1.47e-07
hypothyroidism	EUR	ENSG00000129295	10	DNAAF11	ensembl_havana	protein_coding	GTExv8.ALL.Thyroid	WEIGHTS/GTExv8.ALL.Thyroid/ENSG00000077549.17.wgt.RDat	ENSG00000129295.8	8	132675616	132675617	-0.000966	rs864898	14.84	rs1425708	0.00235	-3.05	-10.713	599	1	top1	0.0024	0.13	10.713	8.84e-27
hypothyroidism	EUR	ENSG00000155926	14	SLA	ensembl_havana	protein_coding	GTExv8.ALL.Thyroid	WEIGHTS/GTExv8.ALL.Thyroid/ENSG00000077549.17.wgt.RDat	ENSG00000155926.13	8	133103053	133103054	0.058568	rs864898	14.84	rs2294024	-0.000401	-3.78	-0.485	706	706	susie	-0.00032	0.37	-10.9008	1.14e-27
hypothyroidism	EUR	ENSG00000104415	14	CCN4	ensembl_havana	protein_coding	GTExv8.ALL.Thyroid	WEIGHTS/GTExv8.ALL.Thyroid/ENSG00000077549.17.wgt.RDat	ENSG00000104415.13	8	133191038	133191039	0.094611	rs864898	14.84	rs11785464	0.00492	3.96	-5.642	759	759	susie	0.026	6.3e-05	-11.9989	3.6e-33
hypothyroidism	EUR	ENSG00000169398	20	PTK2	ensembl_havana	protein_coding	GTExv8.ALL.Thyroid	WEIGHTS/GTExv8.ALL.Thyroid/ENSG00000077549.17.wgt.RDat	ENSG00000169398.19	8	141002215	141002216	0.021175	rs938726	-11.22	rs7824374	0.00882	-3.92	-4.989	406	1	top1	0.0088	0.014	4.989	6.07e-07
hypothyroidism	EUR	ENSG00000107104	21	KANK1	ensembl_havana	protein_coding	GTExv8.ALL.Thyroid	WEIGHTS/GTExv8.ALL.Thyroid/ENSG00000077549.17.wgt.RDat	ENSG00000107104.18	9	470290	470291	0.27443	rs7036591	4.09	rs4742339	0.0609	6.16	-3.985	685	34	enet	0.097	1.4e-14	-4.90615	9.29e-07
hypothyroidism	EUR	ENSG00000107249	24	GLIS3	ensembl_havana	protein_coding	GTExv8.ALL.Thyroid	WEIGHTS/GTExv8.ALL.Thyroid/ENSG00000077549.17.wgt.RDat	ENSG00000107249.21	9	4348391	4348392	0.119369	rs10758593	-13.412	rs10758594	0.0131	-4.37	-12.591	853	21	enet	0.045	1.6e-07	13.8636	1.05e-43
hypothyroidism	EUR	ENSG00000205808	7	PLPP6	ensembl_havana	protein_coding	GTExv8.ALL.Thyroid	WEIGHTS/GTExv8.ALL.Thyroid/ENSG00000077549.17.wgt.RDat	ENSG00000205808.5	9	4662314	4662315	0.048441	rs10758593	-13.412	rs1385454	0.00245	-4.12	1.726	687	15	enet	0.0068	0.027	-4.91259	8.99e-07
hypothyroidism	EUR	ENSG00000184995	7	IFNE	ensembl_havana	protein_coding	GTExv8.ALL.Thyroid	WEIGHTS/GTExv8.ALL.Thyroid/ENSG00000077549.17.wgt.RDat	ENSG00000184995.7	9	21482312	21482313	0.094895	rs970987	-12.846	rs10965002	0.0108	-4.61	-4.737	467	13	enet	0.037	2.1e-06	6.11654	9.56e-10
hypothyroidism	EUR	ENSG00000136943	12	CTSV	ensembl_havana	protein_coding	GTExv8.ALL.Thyroid	WEIGHTS/GTExv8.ALL.Thyroid/ENSG00000077549.17.wgt.RDat	ENSG00000136943.10	9	97039642	97039643	0.05697	rs11788529	7.621	rs4145255	0.0267	5.19	-3.803	236	8	lasso	0.043	3.7e-07	-4.82155	1.42e-06
hypothyroidism	EUR	ENSG00000196116	8	TDRD7	ensembl_havana	protein_coding	GTExv8.ALL.Thyroid	WEIGHTS/GTExv8.ALL.Thyroid/ENSG00000077549.17.wgt.RDat	ENSG00000196116.7	9	97411949	97411950	-0.003069	rs1912995	37.749	rs16925130	-0.000876	-2.94	-12.445	349	1	lasso	0.0042	0.065	12.445	1.49e-35
hypothyroidism	EUR	ENSG00000136842	14	TMOD1	ensembl_havana	protein_coding	GTExv8.ALL.Thyroid	WEIGHTS/GTExv8.ALL.Thyroid/ENSG00000077549.17.wgt.RDat	ENSG00000136842.13	9	97501179	97501180	0.072895	rs1912995	37.749	rs2036958	0.00826	-3.93	10.757	378	14	enet	0.04	7.6e-07	-10.9312	8.18e-28
hypothyroidism	EUR	ENSG00000136925	15	TSTD2	ensembl_havana	protein_coding	GTExv8.ALL.Thyroid	WEIGHTS/GTExv8.ALL.Thyroid/ENSG00000077549.17.wgt.RDat	ENSG00000136925.14	9	97633574	97633575	0.083582	rs1912995	37.749	rs2805767	0.00616	-4.26	-0.46	403	403	susie	0.014	0.0026	5.87086	4.34e-09
hypothyroidism	EUR	ENSG00000136937	13	NCBP1	ensembl_havana	protein_coding	GTExv8.ALL.Thyroid	WEIGHTS/GTExv8.ALL.Thyroid/ENSG00000077549.17.wgt.RDat	ENSG00000136937.12	9	97633625	97633626	0.041749	rs1912995	37.749	rs2808699	-0.00167	3.07	17.209	403	403	susie	0.00028	0.28	12.9914	1.37e-38
hypothyroidism	EUR	ENSG00000136936	11	XPA	ensembl_havana	protein_coding	GTExv8.ALL.Thyroid	WEIGHTS/GTExv8.ALL.Thyroid/ENSG00000077549.17.wgt.RDat	ENSG00000136936.10	9	97697356	97697357	0.309473	rs1912995	37.749	rs7043885	0.0462	7.14	37.749	440	440	susie	0.21	1.1e-30	7.29123	3.07e-13
hypothyroidism	EUR	ENSG00000136932	16	TRMO	ensembl_havana	protein_coding	GTExv8.ALL.Thyroid	WEIGHTS/GTExv8.ALL.Thyroid/ENSG00000077549.17.wgt.RDat	ENSG00000136932.13	9	97922569	97922570	0.386315	rs1912995	37.749	rs6586	0.286	12.87	-32.731	497	497	susie	0.33	5e-52	-20.377	2.68e-92
hypothyroidism	EUR	ENSG00000136929	13	HEMGN	ensembl_havana	protein_coding	GTExv8.ALL.Thyroid	WEIGHTS/GTExv8.ALL.Thyroid/ENSG00000077549.17.wgt.RDat	ENSG00000136929.12	9	97944855	97944856	0.045129	rs1912995	37.749	rs4742708	0.0247	4.54	12.725	497	1	top1	0.025	9.2e-05	12.725	4.29e-37
hypothyroidism	EUR	ENSG00000106785	15	TRIM14	ensembl_havana	protein_coding	GTExv8.ALL.Thyroid	WEIGHTS/GTExv8.ALL.Thyroid/ENSG00000077549.17.wgt.RDat	ENSG00000106785.14	9	98119211	98119212	0.080461	rs1912995	37.749	rs751800	0.00869	4.3	17.86	573	37	enet	0.057	4.2e-09	8.20845	2.24e-16
hypothyroidism	EUR	ENSG00000095383	20	TBC1D2	ensembl_havana	protein_coding	GTExv8.ALL.Thyroid	WEIGHTS/GTExv8.ALL.Thyroid/ENSG00000077549.17.wgt.RDat	ENSG00000095383.19	9	98255720	98255721	0.451436	rs1912995	37.749	rs7853442	0.389	15.01	-8.364	600	32	enet	0.45	2.1e-77	-11.0284	2.79e-28
hypothyroidism	EUR	ENSG00000136874	11	STX17	ensembl_havana	protein_coding	GTExv8.ALL.Thyroid	WEIGHTS/GTExv8.ALL.Thyroid/ENSG00000077549.17.wgt.RDat	ENSG00000136874.10	9	99906632	99906633	0.064978	rs608510	5.815	rs10739795	0.0631	-7.02	4.559	270	35	enet	0.083	1.2e-12	-4.8098	1.51e-06
hypothyroidism	EUR	ENSG00000148143	13	ZNF462	ensembl_havana	protein_coding	GTExv8.ALL.Thyroid	WEIGHTS/GTExv8.ALL.Thyroid/ENSG00000077549.17.wgt.RDat	ENSG00000148143.12	9	106863096	106863097	0.330239	rs4743034	8.272	rs7874161	0.192	-10.61	7.692	493	30	enet	0.35	5.7e-56	-7.3174	2.53e-13
hypothyroidism	EUR	ENSG00000095261	14	PSMD5	ensembl_havana	protein_coding	GTExv8.ALL.Thyroid	WEIGHTS/GTExv8.ALL.Thyroid/ENSG00000077549.17.wgt.RDat	ENSG00000095261.13	9	120842983	120842984	0.33689	rs2239658	-6.738	rs4837796	0.332	13.86	-5.24	370	370	susie	0.34	5.9e-54	-5.26794	1.38e-07
hypothyroidism	EUR	ENSG00000119396	12	RAB14	ensembl_havana	protein_coding	GTExv8.ALL.Thyroid	WEIGHTS/GTExv8.ALL.Thyroid/ENSG00000077549.17.wgt.RDat	ENSG00000119396.10	9	121223013	121223014	0.094976	rs2239658	-6.738	rs7037673	0.0857	-7.75	4.803	417	417	susie	0.088	2.4e-13	-4.8662	1.14e-06
hypothyroidism	EUR	ENSG00000119408	17	NEK6	ensembl_havana	protein_coding	GTExv8.ALL.Thyroid	WEIGHTS/GTExv8.ALL.Thyroid/ENSG00000077549.17.wgt.RDat	ENSG00000119408.16	9	124257605	124257606	0.222818	rs10760345	-17.095	rs7853472	0.221	-11.73	-16.678	397	16	enet	0.24	5.2e-36	16.7879	2.99e-63
hypothyroidism	EUR	ENSG00000136930	13	PSMB7	ensembl_havana	protein_coding	GTExv8.ALL.Thyroid	WEIGHTS/GTExv8.ALL.Thyroid/ENSG00000077549.17.wgt.RDat	ENSG00000136930.12	9	124415443	124415444	0.077236	rs10760345	-17.095	rs12343206	0.0865	-7.28	-11.934	390	1	top1	0.087	3.9e-13	11.934	7.87e-33
hypothyroidism	EUR	ENSG00000165219	23	GAPVD1	ensembl_havana	protein_coding	GTExv8.ALL.Thyroid	WEIGHTS/GTExv8.ALL.Thyroid/ENSG00000077549.17.wgt.RDat	ENSG00000165219.21	9	125261793	125261794	0.233521	rs937482	8.524	rs13289976	0.263	12.57	8.1	314	314	susie	0.27	6.1e-41	8.13606	4.08e-16
hypothyroidism	EUR	ENSG00000107021	16	TBC1D13	ensembl_havana	protein_coding	GTExv8.ALL.Thyroid	WEIGHTS/GTExv8.ALL.Thyroid/ENSG00000077549.17.wgt.RDat	ENSG00000107021.15	9	128787203	128787204	0.038568	rs13289095	9.567	rs17455405	0.00322	3.47	3.677	292	4	enet	0.0038	0.074	6.44321	1.17e-10
hypothyroidism	EUR	ENSG00000167136	7	ENDOG	ensembl_havana	protein_coding	GTExv8.ALL.Thyroid	WEIGHTS/GTExv8.ALL.Thyroid/ENSG00000077549.17.wgt.RDat	ENSG00000167136.6	9	128818473	128818474	0.232819	rs13289095	9.567	rs2759009	0.182	-10.73	6.36	309	309	susie	0.21	3.2e-31	-7.19402	6.29e-13
hypothyroidism	EUR	ENSG00000198917	13	SPOUT1	ensembl_havana	protein_coding	GTExv8.ALL.Thyroid	WEIGHTS/GTExv8.ALL.Thyroid/ENSG00000077549.17.wgt.RDat	ENSG00000198917.12	9	128829820	128829821	0.256038	rs13289095	9.567	rs7033070	0.186	-10.75	8.033	315	15	enet	0.19	8e-29	-7.49367	6.7e-14
hypothyroidism	EUR	ENSG00000107263	19	RAPGEF1	ensembl_havana	protein_coding	GTExv8.ALL.Thyroid	WEIGHTS/GTExv8.ALL.Thyroid/ENSG00000077549.17.wgt.RDat	ENSG00000107263.18	9	131740073	131740074	0.102097	rs1887786	5.717	rs11792068	0.0527	6.14	5.395	458	1	top1	0.053	1.6e-08	5.395	6.85e-08
hypothyroidism	EUR	ENSG00000186350	12	RXRA	ensembl_havana	protein_coding	GTExv8.ALL.Thyroid	WEIGHTS/GTExv8.ALL.Thyroid/ENSG00000077549.17.wgt.RDat	ENSG00000186350.9	9	134317097	134317098	0.2049	rs4917342	-5.276	rs10748521	0.0759	-6.99	-5.213	569	1	top1	0.076	1.1e-11	5.213	1.86e-07
hypothyroidism	EUR	ENSG00000057608	18	GDI2	ensembl_havana	protein_coding	GTExv8.ALL.Thyroid	WEIGHTS/GTExv8.ALL.Thyroid/ENSG00000077549.17.wgt.RDat	ENSG00000057608.16	10	5842131	5842132	0.178422	rs7090530	15.18	rs2275774	0.135	-9.02	5.15	696	696	susie	0.14	1.6e-20	-6.2384	4.42e-10
hypothyroidism	EUR	ENSG00000107485	18	GATA3	ensembl_havana	protein_coding	GTExv8.ALL.Thyroid	WEIGHTS/GTExv8.ALL.Thyroid/ENSG00000077549.17.wgt.RDat	ENSG00000107485.15	10	8053603	8053604	0.168773	rs17389728	-8.05	rs17389505	0.0934	-7.51	-8.047	698	698	susie	0.094	3.8e-14	8.0633	7.43e-16
hypothyroidism	EUR	ENSG00000120549	19	KIAA1217	ensembl_havana	protein_coding	GTExv8.ALL.Thyroid	WEIGHTS/GTExv8.ALL.Thyroid/ENSG00000077549.17.wgt.RDat	ENSG00000120549.17	10	23694745	23694746	0.519687	rs12357667	6.78	rs12357667	0.387	-14.93	6.781	364	364	susie	0.39	1.3e-64	-6.8964	5.33e-12
hypothyroidism	EUR	ENSG00000182010	11	RTKN2	ensembl_havana	protein_coding	GTExv8.ALL.Thyroid	WEIGHTS/GTExv8.ALL.Thyroid/ENSG00000077549.17.wgt.RDat	ENSG00000182010.10	10	62268706	62268707	0.105022	rs4948293	-15.87	rs3902162	0.0835	-7.08	-13.523	457	4	lasso	0.087	2.9e-13	11.9171	9.64e-33
hypothyroidism	EUR	ENSG00000138311	18	ZNF365	ensembl_havana	protein_coding	GTExv8.ALL.Thyroid	WEIGHTS/GTExv8.ALL.Thyroid/ENSG00000077549.17.wgt.RDat	ENSG00000138311.15	10	62374191	62374192	0.094997	rs4948293	-15.87	rs3910172	0.012	-4.86	-4.348	449	449	susie	0.045	1.5e-07	7.5703	3.72e-14
hypothyroidism	EUR	ENSG00000168209	6	DDIT4	ensembl_havana	protein_coding	GTExv8.ALL.Thyroid	WEIGHTS/GTExv8.ALL.Thyroid/ENSG00000077549.17.wgt.RDat	ENSG00000168209.4	10	72273919	72273920	0.00727	rs7101175	-6.17	rs7917781	-0.00105	-2.94	-4.812	363	1	lasso	0.01	0.0083	4.812	1.49e-06
hypothyroidism	EUR	ENSG00000138190	17	EXOC6	ensembl_havana	protein_coding	GTExv8.ALL.Thyroid	WEIGHTS/GTExv8.ALL.Thyroid/ENSG00000077549.17.wgt.RDat	ENSG00000138190.16	10	92834712	92834713	0.039054	rs7070025	7.24	rs980204	0.00148	3.89	6.679	457	457	susie	0.0036	0.081	6.7699	1.29e-11
hypothyroidism	EUR	ENSG00000095596	12	CYP26A1	ensembl_havana	protein_coding	GTExv8.ALL.Thyroid	WEIGHTS/GTExv8.ALL.Thyroid/ENSG00000077549.17.wgt.RDat	ENSG00000095596.11	10	93073474	93073475	0.020482	rs7070025	7.24	rs10466167	0.00204	3.33	6.655	530	1	top1	0.002	0.14	6.655	2.83e-11
hypothyroidism	EUR	ENSG00000119919	12	NKX2-3	ensembl_havana	protein_coding	GTExv8.ALL.Thyroid	WEIGHTS/GTExv8.ALL.Thyroid/ENSG00000077549.17.wgt.RDat	ENSG00000119919.10	10	99532932	99532933	0.117903	rs7096296	-13.49	rs7092009	0.0599	6.86	-13.485	435	28	enet	0.075	1.3e-11	-12.8185	1.29e-37
hypothyroidism	EUR	ENSG00000014919	13	COX15	ensembl_havana	protein_coding	GTExv8.ALL.Thyroid	WEIGHTS/GTExv8.ALL.Thyroid/ENSG00000077549.17.wgt.RDat	ENSG00000014919.12	10	99732099	99732100	0.039141	rs7096296	-13.49	rs7913190	-0.00173	3.45	-3.549	438	438	susie	0.0013	0.19	-4.9218	8.57e-07
hypothyroidism	EUR	ENSG00000119915	5	ELOVL3	ensembl_havana	protein_coding	GTExv8.ALL.Thyroid	WEIGHTS/GTExv8.ALL.Thyroid/ENSG00000077549.17.wgt.RDat	ENSG00000119915.4	10	102226327	102226328	0.001365	rs746552	6.03	rs11191138	-0.00166	-2.65	3.885	296	296	susie	0.00051	0.26	-6.815	9.42e-12
hypothyroidism	EUR	ENSG00000138107	13	ACTR1A	ensembl_havana	protein_coding	GTExv8.ALL.Thyroid	WEIGHTS/GTExv8.ALL.Thyroid/ENSG00000077549.17.wgt.RDat	ENSG00000138107.12	10	102502710	102502711	0.028278	rs746552	6.03	rs10786682	0.00211	3.36	5.126	333	333	susie	0.0066	0.029	4.9118	9.02e-07
hypothyroidism	EUR	ENSG00000169129	16	AFAP1L2	ensembl_havana	protein_coding	GTExv8.ALL.Thyroid	WEIGHTS/GTExv8.ALL.Thyroid/ENSG00000077549.17.wgt.RDat	ENSG00000169129.14	10	114404755	114404756	0.001421	rs7922542	-5.78	rs7922542	0.0277	-4.24	-5.777	465	1	lasso	0.032	1e-05	5.777	7.6e-09
hypothyroidism	EUR	ENSG00000185201	18	IFITM2	ensembl_havana	protein_coding	GTExv8.ALL.Thyroid	WEIGHTS/GTExv8.ALL.Thyroid/ENSG00000077549.17.wgt.RDat	ENSG00000185201.16	11	307630	307631	0.105842	rs3809112	8.16	rs909098	0.0173	-5.06	-2.034	324	26	enet	0.048	6.9e-08	4.72135	2.34e-06
hypothyroidism	EUR	ENSG00000185885	17	IFITM1	ensembl_havana	protein_coding	GTExv8.ALL.Thyroid	WEIGHTS/GTExv8.ALL.Thyroid/ENSG00000077549.17.wgt.RDat	ENSG00000185885.15	11	313505	313506	0.14284	rs3809112	8.16	rs11246068	0.0895	-7.28	7.735	327	10	enet	0.11	2.2e-16	-8.57388	1e-17
hypothyroidism	EUR	ENSG00000142089	17	IFITM3	ensembl_havana	protein_coding	GTExv8.ALL.Thyroid	WEIGHTS/GTExv8.ALL.Thyroid/ENSG00000077549.17.wgt.RDat	ENSG00000142089.15	11	321339	321340	0.094773	rs3809112	8.16	rs7944394	0.0564	-5.79	-5.968	330	1	top1	0.056	5.1e-09	5.968	2.4e-09
hypothyroidism	EUR	ENSG00000174775	18	HRAS	ensembl_havana	protein_coding	GTExv8.ALL.Thyroid	WEIGHTS/GTExv8.ALL.Thyroid/ENSG00000077549.17.wgt.RDat	ENSG00000174775.16	11	537286	537287	0.190072	rs3809112	8.16	rs12802200	0.135	-8.91	6.981	432	1	top1	0.13	5.8e-20	-6.981	2.93e-12
hypothyroidism	EUR	ENSG00000185507	21	IRF7	ensembl_havana	protein_coding	GTExv8.ALL.Thyroid	WEIGHTS/GTExv8.ALL.Thyroid/ENSG00000077549.17.wgt.RDat	ENSG00000185507.19	11	615998	615999	0.120736	rs3809112	8.16	rs4073591	0.0473	6.75	3.336	465	22	enet	0.07	8.1e-11	7.06501	1.61e-12
hypothyroidism	EUR	ENSG00000069696	7	DRD4	ensembl_havana	protein_coding	GTExv8.ALL.Thyroid	WEIGHTS/GTExv8.ALL.Thyroid/ENSG00000077549.17.wgt.RDat	ENSG00000069696.6	11	637292	637293	0.174595	rs3809112	8.16	rs12805435	0.0331	-5.43	8.047	471	471	susie	0.04	7.7e-07	-4.89219	9.97e-07
hypothyroidism	EUR	ENSG00000198730	10	CTR9	ensembl_havana	protein_coding	GTExv8.ALL.Thyroid	WEIGHTS/GTExv8.ALL.Thyroid/ENSG00000077549.17.wgt.RDat	ENSG00000198730.7	11	10750986	10750987	0.014695	rs16907959	-7.21	rs16907959	0.00202	3.43	-7.209	622	1	lasso	0.0048	0.053	-7.209	5.64e-13
hypothyroidism	EUR	ENSG00000070081	18	NUCB2	ensembl_havana	protein_coding	GTExv8.ALL.Thyroid	WEIGHTS/GTExv8.ALL.Thyroid/ENSG00000077549.17.wgt.RDat	ENSG00000070081.15	11	17208152	17208153	0.090995	rs214082	6.11	rs214097	0.0998	7.86	5.978	538	1	top1	0.1	5.5e-15	5.978	2.26e-09
hypothyroidism	EUR	ENSG00000169550	14	MUC15	ensembl_havana	protein_coding	GTExv8.ALL.Thyroid	WEIGHTS/GTExv8.ALL.Thyroid/ENSG00000077549.17.wgt.RDat	ENSG00000169550.12	11	26572232	26572233	0.187609	rs4354649	5.13	rs4354649	0.0977	-7.69	5.127	496	13	enet	0.11	5.7e-16	-4.87239	1.1e-06
hypothyroidism	EUR	ENSG00000019485	14	PRDM11	ensembl_havana	protein_coding	GTExv8.ALL.Thyroid	WEIGHTS/GTExv8.ALL.Thyroid/ENSG00000077549.17.wgt.RDat	ENSG00000019485.13	11	45095805	45095806	0.325643	rs7128207	8.85	rs17723470	0.306	13.28	7.35	572	572	susie	0.31	2.1e-48	7.71607	1.2e-14
hypothyroidism	EUR	ENSG00000019505	8	SYT13	ensembl_havana	protein_coding	GTExv8.ALL.Thyroid	WEIGHTS/GTExv8.ALL.Thyroid/ENSG00000077549.17.wgt.RDat	ENSG00000019505.7	11	45286318	45286319	0.552763	rs7128207	8.85	rs17723470	0.476	16.52	7.35	553	4	lasso	0.49	2.8e-86	8.04871	8.37e-16
hypothyroidism	EUR	ENSG00000165916	9	PSMC3	ensembl_havana	protein_coding	GTExv8.ALL.Thyroid	WEIGHTS/GTExv8.ALL.Thyroid/ENSG00000077549.17.wgt.RDat	ENSG00000165916.8	11	47426472	47426473	0.048412	rs11605672	-7.28	rs7937331	0.0388	5.33	-7.042	287	287	susie	0.044	2.2e-07	-7.03325	2.02e-12
hypothyroidism	EUR	ENSG00000165917	10	RAPSN	ensembl_havana	protein_coding	GTExv8.ALL.Thyroid	WEIGHTS/GTExv8.ALL.Thyroid/ENSG00000077549.17.wgt.RDat	ENSG00000165917.9	11	47449177	47449178	0.070526	rs11605672	-7.28	rs11605672	0.0502	-5.81	-7.276	285	285	susie	0.053	1.4e-08	7.06026	1.66e-12
hypothyroidism	EUR	ENSG00000213619	11	NDUFS3	ensembl_havana	protein_coding	GTExv8.ALL.Thyroid	WEIGHTS/GTExv8.ALL.Thyroid/ENSG00000077549.17.wgt.RDat	ENSG00000213619.9	11	47579015	47579016	0.018027	rs11605672	-7.28	rs10838698	0.00638	3.79	-6.839	272	1	top1	0.0064	0.031	-6.839	7.97e-12
hypothyroidism	EUR	ENSG00000172247	4	C1QTNF4	ensembl_havana	protein_coding	GTExv8.ALL.Thyroid	WEIGHTS/GTExv8.ALL.Thyroid/ENSG00000077549.17.wgt.RDat	ENSG00000172247.3	11	47594658	47594659	0.094542	rs11605672	-7.28	rs7124681	0.0875	-7.21	-6.71	282	6	lasso	0.089	1.6e-13	6.73167	1.68e-11
hypothyroidism	EUR	ENSG00000134802	18	SLC43A3	ensembl_havana	protein_coding	GTExv8.ALL.Thyroid	WEIGHTS/GTExv8.ALL.Thyroid/ENSG00000077549.17.wgt.RDat	ENSG00000134802.17	11	57427579	57427580	0.413572	rs2729389	6.62	rs2584858	0.234	-11.63	6.409	365	365	susie	0.23	2.9e-35	-6.3715	1.87e-10
hypothyroidism	EUR	ENSG00000186907	8	RTN4RL2	ensembl_havana	protein_coding	GTExv8.ALL.Thyroid	WEIGHTS/GTExv8.ALL.Thyroid/ENSG00000077549.17.wgt.RDat	ENSG00000186907.7	11	57460548	57460549	0.021084	rs2729389	6.62	rs2584858	0.0234	-4.07	6.409	366	1	top1	0.023	0.00014	-6.409	1.46e-10
hypothyroidism	EUR	ENSG00000149150	9	SLC43A1	ensembl_havana	protein_coding	GTExv8.ALL.Thyroid	WEIGHTS/GTExv8.ALL.Thyroid/ENSG00000077549.17.wgt.RDat	ENSG00000149150.8	11	57515785	57515786	0.025309	rs2729389	6.62	rs2848640	0.019	-4.36	5.642	371	1	top1	0.019	0.00055	-5.642	1.68e-08
hypothyroidism	EUR	ENSG00000134809	9	TIMM10	ensembl_havana	protein_coding	GTExv8.ALL.Thyroid	WEIGHTS/GTExv8.ALL.Thyroid/ENSG00000077549.17.wgt.RDat	ENSG00000134809.8	11	57530802	57530803	0.476413	rs2729389	6.62	rs2729371	0.363	14.89	5.116	378	21	enet	0.46	4.4e-78	5.76724	8.06e-09
hypothyroidism	EUR	ENSG00000110448	11	CD5	ensembl_havana	protein_coding	GTExv8.ALL.Thyroid	WEIGHTS/GTExv8.ALL.Thyroid/ENSG00000077549.17.wgt.RDat	ENSG00000110448.10	11	61102394	61102395	0.045604	rs10792304	-5.85	rs7125216	0.0279	4.99	-5.252	334	2	lasso	0.038	1.7e-06	-5.36863	7.93e-08
hypothyroidism	EUR	ENSG00000134825	16	TMEM258	ensembl_havana	protein_coding	GTExv8.ALL.Thyroid	WEIGHTS/GTExv8.ALL.Thyroid/ENSG00000077549.17.wgt.RDat	ENSG00000134825.15	11	61792635	61792636	0.040183	rs174549	6.36	rs174538	0.037	4.8	4.856	376	1	top1	0.037	2.1e-06	4.856	1.2e-06
hypothyroidism	EUR	ENSG00000134824	14	FADS2	ensembl_havana	protein_coding	GTExv8.ALL.Thyroid	WEIGHTS/GTExv8.ALL.Thyroid/ENSG00000077549.17.wgt.RDat	ENSG00000134824.13	11	61816255	61816256	0.32277	rs174549	6.36	rs968567	0.287	12.83	4.67	390	8	enet	0.3	7.7e-46	5.03256	4.84e-07
hypothyroidism	EUR	ENSG00000149485	19	FADS1	ensembl_havana	protein_coding	GTExv8.ALL.Thyroid	WEIGHTS/GTExv8.ALL.Thyroid/ENSG00000077549.17.wgt.RDat	ENSG00000149485.18	11	61829317	61829318	0.120793	rs174549	6.36	rs174549	0.0989	-7.73	6.357	398	1	top1	0.099	7.3e-15	-6.357	2.06e-10
hypothyroidism	EUR	ENSG00000173457	11	PPP1R14B	ensembl_havana	protein_coding	GTExv8.ALL.Thyroid	WEIGHTS/GTExv8.ALL.Thyroid/ENSG00000077549.17.wgt.RDat	ENSG00000173457.10	11	64246937	64246938	0.082237	rs663743	9.56	rs2510066	0.0528	-5.89	8.62	334	9	lasso	0.055	7.3e-09	-8.54648	1.27e-17
hypothyroidism	EUR	ENSG00000149782	13	PLCB3	ensembl_havana	protein_coding	GTExv8.ALL.Thyroid	WEIGHTS/GTExv8.ALL.Thyroid/ENSG00000077549.17.wgt.RDat	ENSG00000149782.11	11	64251522	64251523	0.007576	rs663743	9.56	rs604203	-0.000282	2.75	-5.786	334	1	top1	-0.00028	0.36	-5.786	7.21e-09
hypothyroidism	EUR	ENSG00000168071	22	CCDC88B	ensembl_havana	protein_coding	GTExv8.ALL.Thyroid	WEIGHTS/GTExv8.ALL.Thyroid/ENSG00000077549.17.wgt.RDat	ENSG00000168071.21	11	64340222	64340223	0.050328	rs663743	9.56	rs647152	0.0446	-5.48	8.44	340	1	top1	0.045	2e-07	-8.44	3.17e-17
hypothyroidism	EUR	ENSG00000162302	13	RPS6KA4	ensembl_havana	protein_coding	GTExv8.ALL.Thyroid	WEIGHTS/GTExv8.ALL.Thyroid/ENSG00000077549.17.wgt.RDat	ENSG00000162302.12	11	64359147	64359148	0.017544	rs663743	9.56	rs671976	0.00028	3.41	-5.391	337	1	top1	0.00028	0.28	-5.391	7.01e-08
hypothyroidism	EUR	ENSG00000175573	7	C11orf68	ensembl_havana	protein_coding	GTExv8.ALL.Thyroid	WEIGHTS/GTExv8.ALL.Thyroid/ENSG00000077549.17.wgt.RDat	ENSG00000175573.6	11	65919116	65919117	0.028532	rs2306364	-5.03	rs2306364	0.00329	3.45	-5.032	340	340	susie	0.0095	0.011	-4.96449	6.89e-07
hypothyroidism	EUR	ENSG00000175550	8	DRAP1	ensembl_havana	protein_coding	GTExv8.ALL.Thyroid	WEIGHTS/GTExv8.ALL.Thyroid/ENSG00000077549.17.wgt.RDat	ENSG00000175550.7	11	65919256	65919257	0.130765	rs2306364	-5.03	rs688862	0.0193	-4.88	4.573	340	32	enet	0.038	1.6e-06	-4.82887	1.37e-06
hypothyroidism	EUR	ENSG00000168010	11	ATG16L2	ensembl_havana	protein_coding	GTExv8.ALL.Thyroid	WEIGHTS/GTExv8.ALL.Thyroid/ENSG00000077549.17.wgt.RDat	ENSG00000168010.10	11	72814307	72814308	0.095283	rs7947423	6.12	rs11235594	0.068	-6.8	-5.479	337	337	susie	0.074	1.9e-11	5.22088	1.78e-07
hypothyroidism	EUR	ENSG00000149196	17	HIKESHI	ensembl_havana	protein_coding	GTExv8.ALL.Thyroid	WEIGHTS/GTExv8.ALL.Thyroid/ENSG00000077549.17.wgt.RDat	ENSG00000149196.15	11	86302210	86302211	0.035731	rs1955189	6.3	rs6592284	0.0303	-5.23	-4.316	546	546	susie	0.035	3.4e-06	5.25194	1.51e-07
hypothyroidism	EUR	ENSG00000181333	12	HEPHL1	ensembl_havana	protein_coding	GTExv8.ALL.Thyroid	WEIGHTS/GTExv8.ALL.Thyroid/ENSG00000077549.17.wgt.RDat	ENSG00000181333.11	11	94021360	94021361	0.522444	rs12793348	8.7	rs1138800	0.328	-13.75	5.573	409	409	susie	0.41	3.9e-67	-5.31947	1.04e-07
hypothyroidism	EUR	ENSG00000170145	5	SIK2	ensembl_havana	protein_coding	GTExv8.ALL.Thyroid	WEIGHTS/GTExv8.ALL.Thyroid/ENSG00000077549.17.wgt.RDat	ENSG00000170145.4	11	111602390	111602391	0.058352	rs612345	6.83	rs17539454	-0.00166	3.4	-0.758	387	387	susie	0.0011	0.2	-5.04672	4.49e-07
hypothyroidism	EUR	ENSG00000137713	16	PPP2R1B	ensembl_havana	protein_coding	GTExv8.ALL.Thyroid	WEIGHTS/GTExv8.ALL.Thyroid/ENSG00000077549.17.wgt.RDat	ENSG00000137713.15	11	111766426	111766427	0.54727	rs612345	6.83	rs10891291	0.28	-13.21	-4.273	370	24	enet	0.4	2.3e-66	6.05969	1.36e-09
hypothyroidism	EUR	ENSG00000255561	7	FDXACB1	ensembl_havana	protein_coding	GTExv8.ALL.Thyroid	WEIGHTS/GTExv8.ALL.Thyroid/ENSG00000077549.17.wgt.RDat	ENSG00000255561.6	11	111880774	111880775	0.019053	rs612345	6.83	rs1633471	0.0232	4.12	5.538	339	1	lasso	0.023	0.00014	5.538	3.06e-08
hypothyroidism	EUR	ENSG00000182985	19	CADM1	ensembl_havana	protein_coding	GTExv8.ALL.Thyroid	WEIGHTS/GTExv8.ALL.Thyroid/ENSG00000077549.17.wgt.RDat	ENSG00000182985.17	11	115504956	115504957	0.693975	rs11605461	11.27	rs11605461	0.616	-18.81	11.271	479	479	susie	0.62	6.8e-124	-11.3138	1.12e-29
hypothyroidism	EUR	ENSG00000110244	7	APOA4	ensembl_havana	protein_coding	GTExv8.ALL.Thyroid	WEIGHTS/GTExv8.ALL.Thyroid/ENSG00000077549.17.wgt.RDat	ENSG00000110244.6	11	116823305	116823306	0.025761	rs4938316	10.38	rs7935913	0.00416	3.1	9.62	539	2	lasso	0.0044	0.06	9.31487	1.22e-20
hypothyroidism	EUR	ENSG00000168092	14	PAFAH1B2	ensembl_havana	protein_coding	GTExv8.ALL.Thyroid	WEIGHTS/GTExv8.ALL.Thyroid/ENSG00000077549.17.wgt.RDat	ENSG00000168092.13	11	117144266	117144267	0.021095	rs4938316	10.38	rs2305821	-0.00148	-3.09	1.897	542	542	susie	0.00017	0.3	-8.07617	6.68e-16
hypothyroidism	EUR	ENSG00000160613	15	PCSK7	ensembl_havana	protein_coding	GTExv8.ALL.Thyroid	WEIGHTS/GTExv8.ALL.Thyroid/ENSG00000077549.17.wgt.RDat	ENSG00000160613.12	11	117232524	117232525	0.120155	rs4938316	10.38	rs17120523	0.0968	7.62	9.638	531	6	lasso	0.11	1.3e-16	9.72159	2.44e-22
hypothyroidism	EUR	ENSG00000160588	10	MPZL3	ensembl_havana	protein_coding	GTExv8.ALL.Thyroid	WEIGHTS/GTExv8.ALL.Thyroid/ENSG00000077549.17.wgt.RDat	ENSG00000160588.9	11	118252349	118252350	0.332051	rs7933963	-7.51	rs3759000	0.247	-12.72	2.96	536	26	enet	0.36	2.8e-57	-5.05992	4.19e-07
hypothyroidism	EUR	ENSG00000149573	9	MPZL2	ensembl_havana	protein_coding	GTExv8.ALL.Thyroid	WEIGHTS/GTExv8.ALL.Thyroid/ENSG00000077549.17.wgt.RDat	ENSG00000149573.8	11	118264535	118264536	0.19024	rs7933963	-7.51	rs2032397	0.132	-8.95	3.921	534	11	enet	0.14	3.6e-20	-4.96265	6.95e-07
hypothyroidism	EUR	ENSG00000110344	10	UBE4A	ensembl_havana	protein_coding	GTExv8.ALL.Thyroid	WEIGHTS/GTExv8.ALL.Thyroid/ENSG00000077549.17.wgt.RDat	ENSG00000110344.9	11	118359584	118359585	-0.002444	rs7933963	-7.51	rs3212264	-0.00097	-3.02	-7.347	485	1	lasso	0.0066	0.029	7.347	2.03e-13
hypothyroidism	EUR	ENSG00000167283	9	ATP5MG	ensembl_havana	protein_coding	GTExv8.ALL.Thyroid	WEIGHTS/GTExv8.ALL.Thyroid/ENSG00000077549.17.wgt.RDat	ENSG00000167283.7	11	118401153	118401154	0.027142	rs7933963	-7.51	rs7933963	0.00887	3.7	-7.509	480	3	lasso	0.014	0.0027	-7.30409	2.79e-13
hypothyroidism	EUR	ENSG00000118094	12	TREH	ensembl_havana	protein_coding	GTExv8.ALL.Thyroid	WEIGHTS/GTExv8.ALL.Thyroid/ENSG00000077549.17.wgt.RDat	ENSG00000118094.11	11	118679672	118679673	0.232096	rs7933963	-7.51	rs607527	0.281	12.76	6.352	398	1	top1	0.28	3.9e-43	6.352	2.13e-10
hypothyroidism	EUR	ENSG00000110367	14	DDX6	ensembl_havana	protein_coding	GTExv8.ALL.Thyroid	WEIGHTS/GTExv8.ALL.Thyroid/ENSG00000077549.17.wgt.RDat	ENSG00000110367.11	11	118791146	118791147	0.073858	rs7933963	-7.51	rs494459	0.0452	5.65	7.396	365	5	lasso	0.054	1.1e-08	7.81177	5.64e-15
hypothyroidism	EUR	ENSG00000172367	16	NHERF4	ensembl_havana	protein_coding	GTExv8.ALL.Thyroid	WEIGHTS/GTExv8.ALL.Thyroid/ENSG00000077549.17.wgt.RDat	ENSG00000172367.15	11	119185474	119185475	0.021633	rs494459	7.4	rs480791	-0.00141	-2.97	-4.642	381	2	lasso	0.0013	0.18	4.79377	1.64e-06
hypothyroidism	EUR	ENSG00000248712	8	DRC12	ensembl_havana	protein_coding	GTExv8.ALL.Thyroid	WEIGHTS/GTExv8.ALL.Thyroid/ENSG00000077549.17.wgt.RDat	ENSG00000248712.7	11	119196768	119196769	0.240589	rs494459	7.4	rs4938638	0.134	8.86	3.449	378	40	enet	0.16	3.4e-24	5.04774	4.47e-07
hypothyroidism	EUR	ENSG00000154127	10	UBASH3B	ensembl_havana	protein_coding	GTExv8.ALL.Thyroid	WEIGHTS/GTExv8.ALL.Thyroid/ENSG00000077549.17.wgt.RDat	ENSG00000154127.9	11	122655674	122655675	0.076161	rs11218783	-6.09	rs4935804	0.0416	5.41	-5.965	495	495	susie	0.048	5.9e-08	-5.89706	3.7e-09
hypothyroidism	EUR	ENSG00000171840	13	NINJ2	ensembl_havana	protein_coding	GTExv8.ALL.Thyroid	WEIGHTS/GTExv8.ALL.Thyroid/ENSG00000077549.17.wgt.RDat	ENSG00000171840.11	12	663778	663779	0.043485	rs7136756	-9.16	rs2061317	0.00454	-3.92	4.755	442	1	top1	0.0045	0.058	-4.755	1.98e-06
hypothyroidism	EUR	ENSG00000111266	9	DUSP16	ensembl_havana	protein_coding	GTExv8.ALL.Thyroid	WEIGHTS/GTExv8.ALL.Thyroid/ENSG00000077549.17.wgt.RDat	ENSG00000111266.8	12	12562382	12562383	0.099489	rs736107	-6.99	rs2160586	0.00926	4.01	-6.181	519	6	lasso	0.015	0.0018	-6.03369	1.6e-09
hypothyroidism	EUR	ENSG00000151233	11	GXYLT1	ensembl_havana	protein_coding	GTExv8.ALL.Thyroid	WEIGHTS/GTExv8.ALL.Thyroid/ENSG00000077549.17.wgt.RDat	ENSG00000151233.10	12	42144878	42144879	0.118204	rs1059360	7.79	rs2215454	0.0721	7.39	-7.326	407	17	enet	0.12	2.2e-18	-6.92265	4.43e-12
hypothyroidism	EUR	ENSG00000134283	18	PPHLN1	ensembl_havana	protein_coding	GTExv8.ALL.Thyroid	WEIGHTS/GTExv8.ALL.Thyroid/ENSG00000077549.17.wgt.RDat	ENSG00000134283.17	12	42238446	42238447	0.094818	rs1059360	7.79	rs1796360	0.0858	7.99	-7.578	420	420	susie	0.095	2.5e-14	-7.97056	1.58e-15
hypothyroidism	EUR	ENSG00000139168	9	ZCRB1	ensembl_havana	protein_coding	GTExv8.ALL.Thyroid	WEIGHTS/GTExv8.ALL.Thyroid/ENSG00000077549.17.wgt.RDat	ENSG00000139168.7	12	42326117	42326118	0.117622	rs1059360	7.79	rs1043656	0.0372	5.59	-7.529	426	426	susie	0.045	2e-07	-7.81464	5.51e-15
hypothyroidism	EUR	ENSG00000189079	18	ARID2	ensembl_havana	protein_coding	GTExv8.ALL.Thyroid	WEIGHTS/GTExv8.ALL.Thyroid/ENSG00000077549.17.wgt.RDat	ENSG00000189079.15	12	45729664	45729665	0.111424	rs1896539	5.73	rs1896539	0.0198	5.24	5.73	388	40	enet	0.05	3.3e-08	5.04068	4.64e-07
hypothyroidism	EUR	ENSG00000111405	9	ENDOU	ensembl_havana	protein_coding	GTExv8.ALL.Thyroid	WEIGHTS/GTExv8.ALL.Thyroid/ENSG00000077549.17.wgt.RDat	ENSG00000111405.8	12	47725566	47725567	0.188852	rs11830537	-11.4	rs3764013	0.106	-8.13	-5.351	542	8	lasso	0.11	8.9e-17	5.80462	6.45e-09
hypothyroidism	EUR	ENSG00000211584	14	SLC48A1	ensembl_havana	protein_coding	GTExv8.ALL.Thyroid	WEIGHTS/GTExv8.ALL.Thyroid/ENSG00000077549.17.wgt.RDat	ENSG00000211584.13	12	47753915	47753916	0.188756	rs11830537	-11.4	rs7307046	0.0866	-7.17	-2.603	537	20	enet	0.15	1e-21	5.73547	9.72e-09
hypothyroidism	EUR	ENSG00000079337	16	RAPGEF3	ensembl_havana	protein_coding	GTExv8.ALL.Thyroid	WEIGHTS/GTExv8.ALL.Thyroid/ENSG00000077549.17.wgt.RDat	ENSG00000079337.15	12	47771039	47771040	0.521786	rs11830537	-11.4	rs12422983	0.302	13.19	2.526	540	31	enet	0.38	1.5e-61	7.09061	1.34e-12
hypothyroidism	EUR	ENSG00000135441	8	BLOC1S1	ensembl_havana	protein_coding	GTExv8.ALL.Thyroid	WEIGHTS/GTExv8.ALL.Thyroid/ENSG00000077549.17.wgt.RDat	ENSG00000135441.7	12	55716043	55716044	-0.00985	rs1701704	-15.41	rs705708	0.0187	3.65	-11.363	298	1	lasso	0.022	0.00024	-11.363	6.39e-30
hypothyroidism	EUR	ENSG00000205323	9	SARNP	ensembl_havana	protein_coding	GTExv8.ALL.Thyroid	WEIGHTS/GTExv8.ALL.Thyroid/ENSG00000077549.17.wgt.RDat	ENSG00000205323.8	12	55817755	55817756	0.001383	rs1701704	-15.41	rs7960225	0.00699	3.22	9.089	294	1	lasso	0.0086	0.015	9.089	1e-19
hypothyroidism	EUR	ENSG00000170473	17	PYM1	ensembl_havana	protein_coding	GTExv8.ALL.Thyroid	WEIGHTS/GTExv8.ALL.Thyroid/ENSG00000077549.17.wgt.RDat	ENSG00000170473.16	12	55932559	55932560	0.003738	rs1701704	-15.41	rs3213122	-0.000976	-2.86	-0.067	279	279	susie	0.0012	0.2	8.77075	1.77e-18
hypothyroidism	EUR	ENSG00000111540	16	RAB5B	ensembl_havana	protein_coding	GTExv8.ALL.Thyroid	WEIGHTS/GTExv8.ALL.Thyroid/ENSG00000077549.17.wgt.RDat	ENSG00000111540.15	12	55973912	55973913	0.046012	rs1701704	-15.41	rs11171710	0.0251	-4.74	11.915	285	1	top1	0.025	8.1e-05	-11.915	9.89e-33
hypothyroidism	EUR	ENSG00000139531	13	SUOX	ensembl_havana	protein_coding	GTExv8.ALL.Thyroid	WEIGHTS/GTExv8.ALL.Thyroid/ENSG00000077549.17.wgt.RDat	ENSG00000139531.12	12	55997179	55997180	0.552013	rs1701704	-15.41	rs705699	0.435	-15.88	-14.071	286	15	enet	0.47	1.6e-80	13.8987	6.45e-44
hypothyroidism	EUR	ENSG00000176422	14	SPRYD4	ensembl_havana	protein_coding	GTExv8.ALL.Thyroid	WEIGHTS/GTExv8.ALL.Thyroid/ENSG00000077549.17.wgt.RDat	ENSG00000176422.13	12	56468566	56468567	0.076898	rs1701704	-15.41	rs705708	0.0202	4.74	-11.363	311	1	top1	0.02	0.00037	-11.363	6.39e-30
hypothyroidism	EUR	ENSG00000135423	13	GLS2	ensembl_havana	protein_coding	GTExv8.ALL.Thyroid	WEIGHTS/GTExv8.ALL.Thyroid/ENSG00000077549.17.wgt.RDat	ENSG00000135423.12	12	56488413	56488414	-0.006617	rs1701704	-15.41	rs4759017	-0.00173	-3.12	-4.849	307	1	lasso	0.0029	0.1	4.849	1.24e-06
hypothyroidism	EUR	ENSG00000170426	2	SDR9C7	ensembl_havana	protein_coding	GTExv8.ALL.Thyroid	WEIGHTS/GTExv8.ALL.Thyroid/ENSG00000077549.17.wgt.RDat	ENSG00000170426.1	12	56934404	56934405	0.001964	rs2950387	-7.4	rs3024980	-0.00142	2.54	-0.528	327	327	susie	0.0019	0.15	5.9391	2.87e-09
hypothyroidism	EUR	ENSG00000182199	11	SHMT2	ensembl_havana	protein_coding	GTExv8.ALL.Thyroid	WEIGHTS/GTExv8.ALL.Thyroid/ENSG00000077549.17.wgt.RDat	ENSG00000182199.10	12	57229326	57229327	-0.004279	rs775251	6.46	rs11830804	0.0158	-2.4	6.067	342	1	top1	0.016	0.0015	-6.067	1.3e-09
hypothyroidism	EUR	ENSG00000155980	13	KIF5A	ensembl_havana	protein_coding	GTExv8.ALL.Thyroid	WEIGHTS/GTExv8.ALL.Thyroid/ENSG00000077549.17.wgt.RDat	ENSG00000155980.11	12	57549997	57549998	0.05404	rs870392	6.83	rs10783855	0.00664	-4.42	6.292	335	13	enet	0.028	3.8e-05	-5.72702	1.02e-08
hypothyroidism	EUR	ENSG00000178498	16	DTX3	ensembl_havana	protein_coding	GTExv8.ALL.Thyroid	WEIGHTS/GTExv8.ALL.Thyroid/ENSG00000077549.17.wgt.RDat	ENSG00000178498.15	12	57604621	57604622	0.00199	rs870392	6.83	rs775322	0.0158	2.46	5.345	334	1	top1	0.016	0.0015	5.345	9.04e-08
hypothyroidism	EUR	ENSG00000135506	17	OS9	ensembl_havana	protein_coding	GTExv8.ALL.Thyroid	WEIGHTS/GTExv8.ALL.Thyroid/ENSG00000077549.17.wgt.RDat	ENSG00000135506.15	12	57693954	57693955	0.048832	rs870392	6.83	rs923828	0.0114	3.88	-2.999	351	22	enet	0.035	3.3e-06	-5.47008	4.5e-08
hypothyroidism	EUR	ENSG00000139266	6	MARCHF9	ensembl_havana	protein_coding	GTExv8.ALL.Thyroid	WEIGHTS/GTExv8.ALL.Thyroid/ENSG00000077549.17.wgt.RDat	ENSG00000139266.5	12	57755097	57755098	0.067517	rs870392	6.83	rs8181644	0.0503	-6.39	6.459	348	348	susie	0.067	2e-10	-6.83478	8.21e-12
hypothyroidism	EUR	ENSG00000111012	12	CYP27B1	ensembl_havana	protein_coding	GTExv8.ALL.Thyroid	WEIGHTS/GTExv8.ALL.Thyroid/ENSG00000077549.17.wgt.RDat	ENSG00000111012.9	12	57767250	57767251	0.345961	rs870392	6.83	rs10877016	0.473	-16.52	6.512	347	347	susie	0.47	3.9e-82	-6.50022	8.02e-11
hypothyroidism	EUR	ENSG00000037897	17	METTL1	ensembl_havana	protein_coding	GTExv8.ALL.Thyroid	WEIGHTS/GTExv8.ALL.Thyroid/ENSG00000077549.17.wgt.RDat	ENSG00000037897.16	12	57772598	57772599	0.209962	rs870392	6.83	rs10877012	0.263	-12.41	6.433	349	12	enet	0.26	4.4e-40	-6.4138	1.42e-10
hypothyroidism	EUR	ENSG00000123297	20	TSFM	ensembl_havana	protein_coding	GTExv8.ALL.Thyroid	WEIGHTS/GTExv8.ALL.Thyroid/ENSG00000077549.17.wgt.RDat	ENSG00000123297.17	12	57782588	57782589	0.201815	rs870392	6.83	rs10877015	0.258	-12.37	6.422	349	1	top1	0.26	3.1e-39	-6.422	1.34e-10
hypothyroidism	EUR	ENSG00000166896	9	ATP23	ensembl_havana	protein_coding	GTExv8.ALL.Thyroid	WEIGHTS/GTExv8.ALL.Thyroid/ENSG00000077549.17.wgt.RDat	ENSG00000166896.7	12	57941540	57941541	0.577652	rs870392	6.83	rs10877041	0.56	-17.94	5.889	409	1	top1	0.56	2.1e-104	-5.889	3.89e-09
hypothyroidism	EUR	ENSG00000076513	17	ANKRD13A	ensembl_havana	protein_coding	GTExv8.ALL.Thyroid	WEIGHTS/GTExv8.ALL.Thyroid/ENSG00000077549.17.wgt.RDat	ENSG00000076513.16	12	109999185	109999186	0.030129	rs11068984	7.78	rs2287173	0.0019	-3.43	3.642	307	307	susie	0.0033	0.09	-7.55592	4.16e-14
hypothyroidism	EUR	ENSG00000196510	14	ANAPC7	ensembl_havana	protein_coding	GTExv8.ALL.Thyroid	WEIGHTS/GTExv8.ALL.Thyroid/ENSG00000077549.17.wgt.RDat	ENSG00000196510.12	12	110403729	110403730	0.052134	rs10774610	9.85	rs11837455	0.0237	-5.13	6.359	235	13	enet	0.032	1e-05	-5.55999	2.7e-08
hypothyroidism	EUR	ENSG00000204856	12	FAM216A	ensembl_havana	protein_coding	GTExv8.ALL.Thyroid	WEIGHTS/GTExv8.ALL.Thyroid/ENSG00000077549.17.wgt.RDat	ENSG00000204856.11	12	110468375	110468376	0.056824	rs12828640	-15.6	rs7974047	0.0453	-6.23	5.546	248	248	susie	0.052	1.9e-08	-5.75701	8.56e-09
hypothyroidism	EUR	ENSG00000151164	19	RAD9B	ensembl_havana	protein_coding	GTExv8.ALL.Thyroid	WEIGHTS/GTExv8.ALL.Thyroid/ENSG00000077549.17.wgt.RDat	ENSG00000151164.18	12	110503805	110503806	0.025008	rs12828640	-15.6	rs7974047	0.0266	4.45	5.546	238	1	top1	0.027	5.1e-05	5.546	2.92e-08
hypothyroidism	EUR	ENSG00000122986	14	HVCN1	ensembl_havana	protein_coding	GTExv8.ALL.Thyroid	WEIGHTS/GTExv8.ALL.Thyroid/ENSG00000077549.17.wgt.RDat	ENSG00000122986.13	12	110704949	110704950	0.02414	rs11065822	-21.85	rs17683336	0.00659	3.41	4.749	208	1	top1	0.0066	0.029	4.749	2.04e-06
hypothyroidism	EUR	ENSG00000198324	14	PHETA1	ensembl_havana	protein_coding	GTExv8.ALL.Thyroid	WEIGHTS/GTExv8.ALL.Thyroid/ENSG00000077549.17.wgt.RDat	ENSG00000198324.13	12	111369120	111369121	0.024143	rs3184504	-37.75	rs3742005	-0.00162	3.37	3.2498	218	11	enet	-0.0002	0.35	11.1669	5.92e-29
hypothyroidism	EUR	ENSG00000111252	11	SH2B3	ensembl_havana	protein_coding	GTExv8.ALL.Thyroid	WEIGHTS/GTExv8.ALL.Thyroid/ENSG00000077549.17.wgt.RDat	ENSG00000111252.10	12	111405947	111405948	0.01588	rs3184504	-37.75	rs876312	0.00531	-3.08	14.622	225	225	susie	0.008	0.018	-21.5846	2.51e-103
hypothyroidism	EUR	ENSG00000204842	18	ATXN2	ensembl_havana	protein_coding	GTExv8.ALL.Thyroid	WEIGHTS/GTExv8.ALL.Thyroid/ENSG00000077549.17.wgt.RDat	ENSG00000204842.14	12	111599675	111599676	0.000655	rs3184504	-37.75	rs7300860	0.00227	-1.97	13.007	217	1	top1	0.0023	0.13	-13.007	1.12e-38
hypothyroidism	EUR	ENSG00000089234	16	BRAP	ensembl_havana	protein_coding	GTExv8.ALL.Thyroid	WEIGHTS/GTExv8.ALL.Thyroid/ENSG00000077549.17.wgt.RDat	ENSG00000089234.15	12	111685985	111685986	0.024669	rs3184504	-37.75	rs7398833	0.00465	3.69	17.377	219	13	enet	0.018	0.00075	21.5185	1.04e-102
hypothyroidism	EUR	ENSG00000111271	15	ACAD10	ensembl_havana	protein_coding	GTExv8.ALL.Thyroid	WEIGHTS/GTExv8.ALL.Thyroid/ENSG00000077549.17.wgt.RDat	ENSG00000111271.14	12	111686063	111686064	0.004505	rs3184504	-37.75	rs11065987	0.00212	-2.96	-37.2	219	1	top1	0.0021	0.14	37.2	6.82e-303
hypothyroidism	EUR	ENSG00000111275	13	ALDH2	ensembl_havana	protein_coding	GTExv8.ALL.Thyroid	WEIGHTS/GTExv8.ALL.Thyroid/ENSG00000077549.17.wgt.RDat	ENSG00000111275.12	12	111766886	111766887	0.057349	rs3184504	-37.75	rs609230	0.0704	-6.91	15.719	206	206	susie	0.076	9.6e-12	-15.7715	4.89e-56
hypothyroidism	EUR	ENSG00000089022	15	MAPKAPK5	ensembl_havana	protein_coding	GTExv8.ALL.Thyroid	WEIGHTS/GTExv8.ALL.Thyroid/ENSG00000077549.17.wgt.RDat	ENSG00000089022.13	12	111843102	111843103	0.251151	rs3184504	-37.75	rs12580246	0.142	-9.18	9.269	187	3	lasso	0.15	2.9e-22	-6.29892	3e-10
hypothyroidism	EUR	ENSG00000198270	14	TMEM116	ensembl_havana	protein_coding	GTExv8.ALL.Thyroid	WEIGHTS/GTExv8.ALL.Thyroid/ENSG00000077549.17.wgt.RDat	ENSG00000198270.12	12	112013184	112013185	0.130811	rs653178	-37.75	rs11066118	0.088	7.97	10.403	175	12	lasso	0.097	1.2e-14	9.59245	8.6e-22
hypothyroidism	EUR	ENSG00000089248	7	ERP29	ensembl_havana	protein_coding	GTExv8.ALL.Thyroid	WEIGHTS/GTExv8.ALL.Thyroid/ENSG00000077549.17.wgt.RDat	ENSG00000089248.6	12	112013315	112013316	0.011635	rs653178	-37.75	rs4357753	0.00224	-2.88	9.39	175	1	lasso	0.0083	0.016	-9.39	6e-21
hypothyroidism	EUR	ENSG00000111300	10	NAA25	ensembl_havana	protein_coding	GTExv8.ALL.Thyroid	WEIGHTS/GTExv8.ALL.Thyroid/ENSG00000077549.17.wgt.RDat	ENSG00000111300.9	12	112109021	112109022	0.048885	rs11065987	-37.2	rs7294902	0.0219	4.43	15.149	182	182	susie	0.024	0.00011	15.3621	2.94e-53
hypothyroidism	EUR	ENSG00000135148	12	TRAFD1	ensembl_havana	protein_coding	GTExv8.ALL.Thyroid	WEIGHTS/GTExv8.ALL.Thyroid/ENSG00000077549.17.wgt.RDat	ENSG00000135148.11	12	112125500	112125501	-0.004323	rs11065987	-37.2	rs17824050	-0.00118	-2.51	11.327	188	17	enet	0.0066	0.029	-7.87141	3.51e-15
hypothyroidism	EUR	ENSG00000179295	19	PTPN11	ensembl_havana	protein_coding	GTExv8.ALL.Thyroid	WEIGHTS/GTExv8.ALL.Thyroid/ENSG00000077549.17.wgt.RDat	ENSG00000179295.17	12	112418350	112418351	0.021125	rs17630235	-35.73	rs10850061	0.00494	3.13	8.723	269	2	lasso	0.0098	0.01	9.47654	2.63e-21
hypothyroidism	EUR	ENSG00000089225	20	TBX5	ensembl_havana	protein_coding	GTExv8.ALL.Thyroid	WEIGHTS/GTExv8.ALL.Thyroid/ENSG00000077549.17.wgt.RDat	ENSG00000089225.19	12	114408189	114408190	0.060466	rs7955141	9.69	rs7311627	0.0278	-4.27	-8.387	584	1	top1	0.028	3.5e-05	8.387	4.99e-17
hypothyroidism	EUR	ENSG00000175970	12	UNC119B	ensembl_havana	protein_coding	GTExv8.ALL.Thyroid	WEIGHTS/GTExv8.ALL.Thyroid/ENSG00000077549.17.wgt.RDat	ENSG00000175970.10	12	120710434	120710435	0.111751	rs3213566	-5.95	rs3883901	0.0822	7.14	4.922	445	21	enet	0.094	3e-14	4.75355	2e-06
hypothyroidism	EUR	ENSG00000122971	9	ACADS	ensembl_havana	protein_coding	GTExv8.ALL.Thyroid	WEIGHTS/GTExv8.ALL.Thyroid/ENSG00000077549.17.wgt.RDat	ENSG00000122971.8	12	120725734	120725735	0.309115	rs3213566	-5.95	rs3213572	0.357	14.48	4.921	446	29	enet	0.4	5.9e-66	5.03182	4.86e-07
hypothyroidism	EUR	ENSG00000135124	16	P2RX4	ensembl_havana	protein_coding	GTExv8.ALL.Thyroid	WEIGHTS/GTExv8.ALL.Thyroid/ENSG00000077549.17.wgt.RDat	ENSG00000135124.14	12	121209856	121209857	0.332646	rs3213566	-5.95	rs7298368	0.168	10.71	3.473	409	6	lasso	0.31	2e-47	4.76484	1.89e-06
hypothyroidism	EUR	ENSG00000086598	11	TMED2	ensembl_havana	protein_coding	GTExv8.ALL.Thyroid	WEIGHTS/GTExv8.ALL.Thyroid/ENSG00000077549.17.wgt.RDat	ENSG00000086598.10	12	123585561	123585562	0.08281	rs10734906	6.42	rs3850952	0.0487	6.61	5.561	377	21	enet	0.06	1.9e-09	5.05786	4.24e-07
hypothyroidism	EUR	ENSG00000111358	14	GTF2H3	ensembl_havana	protein_coding	GTExv8.ALL.Thyroid	WEIGHTS/GTExv8.ALL.Thyroid/ENSG00000077549.17.wgt.RDat	ENSG00000111358.13	12	123633766	123633767	0.029906	rs10734906	6.42	rs4930737	0.00593	-3.32	6.154	383	1	top1	0.0059	0.036	-6.154	7.56e-10
hypothyroidism	EUR	ENSG00000185344	15	ATP6V0A2	ensembl_havana	protein_coding	GTExv8.ALL.Thyroid	WEIGHTS/GTExv8.ALL.Thyroid/ENSG00000077549.17.wgt.RDat	ENSG00000185344.13	12	123712317	123712318	0.12502	rs10734906	6.42	rs7135542	0.0901	7.83	6.108	394	18	enet	0.097	1.6e-14	6.85365	7.2e-12
hypothyroidism	EUR	ENSG00000119242	9	CCDC92	ensembl_havana	protein_coding	GTExv8.ALL.Thyroid	WEIGHTS/GTExv8.ALL.Thyroid/ENSG00000077549.17.wgt.RDat	ENSG00000119242.8	12	123972830	123972831	0.176461	rs10734906	6.42	rs4930726	0.091	7.4	-5.139	432	432	susie	0.12	3.2e-17	-4.9584	7.11e-07
hypothyroidism	EUR	ENSG00000179195	16	ZNF664	ensembl_havana	protein_coding	GTExv8.ALL.Thyroid	WEIGHTS/GTExv8.ALL.Thyroid/ENSG00000077549.17.wgt.RDat	ENSG00000179195.15	12	123973122	123973123	0.171795	rs10734906	6.42	rs7311233	0.14	-9.32	-5.09	431	431	susie	0.14	2.7e-21	5.23741	1.63e-07
hypothyroidism	EUR	ENSG00000182957	16	SPATA13	ensembl_havana	protein_coding	GTExv8.ALL.Thyroid	WEIGHTS/GTExv8.ALL.Thyroid/ENSG00000077549.17.wgt.RDat	ENSG00000182957.15	13	23979804	23979805	0.309787	rs7327973	-17.64	rs2861545	0.0836	-7.67	13.973	738	738	susie	0.16	8.8e-24	-10.6747	1.34e-26
hypothyroidism	EUR	ENSG00000150907	10	FOXO1	ensembl_havana	protein_coding	GTExv8.ALL.Thyroid	WEIGHTS/GTExv8.ALL.Thyroid/ENSG00000077549.17.wgt.RDat	ENSG00000150907.7	13	40666596	40666597	0.021192	rs2755213	7.63	rs12865518	-0.000617	3.35	-7.572	442	3	lasso	0.0086	0.015	-5.02035	5.16e-07
hypothyroidism	EUR	ENSG00000102738	8	MRPS31	ensembl_havana	protein_coding	GTExv8.ALL.Thyroid	WEIGHTS/GTExv8.ALL.Thyroid/ENSG00000077549.17.wgt.RDat	ENSG00000102738.7	13	40771172	40771173	0.051964	rs2755213	7.63	rs2755217	0.000536	-3.83	7.547	387	387	susie	0.008	0.018	-7.974	1.54e-15
hypothyroidism	EUR	ENSG00000102743	16	SLC25A15	ensembl_havana	protein_coding	GTExv8.ALL.Thyroid	WEIGHTS/GTExv8.ALL.Thyroid/ENSG00000077549.17.wgt.RDat	ENSG00000102743.14	13	40789411	40789412	0.016768	rs2755213	7.63	rs4254182	0.000533	3.3	-4.961	378	1	lasso	0.0025	0.12	-4.961	7.01e-07
hypothyroidism	EUR	ENSG00000186047	11	DLEU7	ensembl_havana	protein_coding	GTExv8.ALL.Thyroid	WEIGHTS/GTExv8.ALL.Thyroid/ENSG00000077549.17.wgt.RDat	ENSG00000186047.9	13	50843938	50843939	0.055259	rs770387	-6.77	rs1239695	0.00484	3.8	-4.858	541	541	susie	0.0061	0.034	-5.13417	2.83e-07
hypothyroidism	EUR	ENSG00000102554	14	KLF5	ensembl_havana	protein_coding	GTExv8.ALL.Thyroid	WEIGHTS/GTExv8.ALL.Thyroid/ENSG00000077549.17.wgt.RDat	ENSG00000102554.13	13	73054975	73054976	0.086033	rs1034048	6.83	rs17287088	0.00798	-3.65	5.246	502	27	enet	0.012	0.0056	-8.60135	7.88e-18
hypothyroidism	EUR	ENSG00000134882	16	UBAC2	ensembl_havana	protein_coding	GTExv8.ALL.Thyroid	WEIGHTS/GTExv8.ALL.Thyroid/ENSG00000077549.17.wgt.RDat	ENSG00000134882.15	13	99200773	99200774	0.049905	rs2195	10.4	rs9805153	0.0137	-3.68	10.3	516	1	top1	0.014	0.0029	-10.3	7.05e-25
hypothyroidism	EUR	ENSG00000125245	14	GPR18	ensembl_havana	protein_coding	GTExv8.ALL.Thyroid	WEIGHTS/GTExv8.ALL.Thyroid/ENSG00000077549.17.wgt.RDat	ENSG00000125245.12	13	99261743	99261744	0.024674	rs2195	10.4	rs9557193	0.00301	-3.4	9.324	494	1	top1	0.003	0.099	-9.324	1.12e-20
hypothyroidism	EUR	ENSG00000139832	5	RAB20	ensembl_havana	protein_coding	GTExv8.ALL.Thyroid	WEIGHTS/GTExv8.ALL.Thyroid/ENSG00000077549.17.wgt.RDat	ENSG00000139832.4	13	110561732	110561733	0.388553	rs9521823	12.43	rs377380	0.33	14.27	12.324	732	6	lasso	0.39	7e-63	12.3113	7.87e-35
hypothyroidism	EUR	ENSG00000283199	3	C13orf46	havana	protein_coding	GTExv8.ALL.Thyroid	WEIGHTS/GTExv8.ALL.Thyroid/ENSG00000077549.17.wgt.RDat	ENSG00000283199.1	13	113973996	113973997	0.117136	rs11552972	5.56	rs7988799	0.12	-8.41	5.086	326	1	top1	0.12	8e-18	-5.086	3.66e-07
hypothyroidism	EUR	ENSG00000151332	20	MBIP	ensembl_havana	protein_coding	GTExv8.ALL.Thyroid	WEIGHTS/GTExv8.ALL.Thyroid/ENSG00000077549.17.wgt.RDat	ENSG00000151332.18	14	36320675	36320676	0.011155	rs2415317	-8.63	rs1742868	0.00428	-3.16	-7.591	517	1	top1	0.0043	0.063	7.591	3.17e-14
hypothyroidism	EUR	ENSG00000178974	11	FBXO34	ensembl_havana	protein_coding	GTExv8.ALL.Thyroid	WEIGHTS/GTExv8.ALL.Thyroid/ENSG00000077549.17.wgt.RDat	ENSG00000178974.9	14	55271308	55271309	0.078068	rs17672364	-4.91	rs3759667	0.0496	-6.12	-4.857	370	11	enet	0.052	1.9e-08	4.7943	1.63e-06
hypothyroidism	EUR	ENSG00000198208	12	RPS6KL1	ensembl_havana	protein_coding	GTExv8.ALL.Thyroid	WEIGHTS/GTExv8.ALL.Thyroid/ENSG00000077549.17.wgt.RDat	ENSG00000198208.11	14	74923395	74923396	0.230199	rs13712	6.26	rs11159109	0.176	10.5	-5.217	379	42	enet	0.18	9.7e-27	-5.86801	4.41e-09
hypothyroidism	EUR	ENSG00000119718	11	EIF2B2	ensembl_havana	protein_coding	GTExv8.ALL.Thyroid	WEIGHTS/GTExv8.ALL.Thyroid/ENSG00000077549.17.wgt.RDat	ENSG00000119718.10	14	75002910	75002911	0.071778	rs13712	6.26	rs175057	0.0829	-7.11	5.889	413	1	top1	0.083	1.2e-12	-5.889	3.89e-09
hypothyroidism	EUR	ENSG00000119640	9	ACYP1	ensembl_havana	protein_coding	GTExv8.ALL.Thyroid	WEIGHTS/GTExv8.ALL.Thyroid/ENSG00000077549.17.wgt.RDat	ENSG00000119640.8	14	75069278	75069279	0.079882	rs13712	6.26	rs3813552	0.00984	-3.72	1.547	421	6	enet	0.012	0.0049	-5.0977	3.44e-07
hypothyroidism	EUR	ENSG00000170348	9	TMED10	ensembl_havana	protein_coding	GTExv8.ALL.Thyroid	WEIGHTS/GTExv8.ALL.Thyroid/ENSG00000077549.17.wgt.RDat	ENSG00000170348.8	14	75176630	75176631	0.017122	rs13712	6.26	rs7158039	-0.000128	3.12	1.109	418	418	susie	0.0045	0.059	-5.3402	9.28e-08
hypothyroidism	EUR	ENSG00000100605	17	ITPK1	ensembl_havana	protein_coding	GTExv8.ALL.Thyroid	WEIGHTS/GTExv8.ALL.Thyroid/ENSG00000077549.17.wgt.RDat	ENSG00000100605.16	14	93116319	93116320	0.550596	rs768356	-18.32	rs768356	0.399	15.15	-18.315	408	38	enet	0.45	1.4e-76	-17.4532	3.25e-68
hypothyroidism	EUR	ENSG00000165943	5	MOAP1	ensembl_havana	protein_coding	GTExv8.ALL.Thyroid	WEIGHTS/GTExv8.ALL.Thyroid/ENSG00000077549.17.wgt.RDat	ENSG00000165943.4	14	93184927	93184928	0.001477	rs768356	-18.32	rs17128946	0.00105	3.41	-1.463	380	11	enet	0.0035	0.084	7.34247	2.1e-13
hypothyroidism	EUR	ENSG00000012963	15	UBR7	ensembl_havana	protein_coding	GTExv8.ALL.Thyroid	WEIGHTS/GTExv8.ALL.Thyroid/ENSG00000077549.17.wgt.RDat	ENSG00000012963.14	14	93207094	93207095	0.103901	rs768356	-18.32	rs11621915	0.0602	-6.33	-5.313	376	1	top1	0.06	1.5e-09	5.313	1.08e-07
hypothyroidism	EUR	ENSG00000185100	12	ADSS1	ensembl_havana	protein_coding	GTExv8.ALL.Thyroid	WEIGHTS/GTExv8.ALL.Thyroid/ENSG00000077549.17.wgt.RDat	ENSG00000185100.10	14	104724185	104724186	0.078695	rs8006310	12.28	rs7160733	0.0292	-5.44	8.563	360	20	enet	0.039	1e-06	-8.53037	1.46e-17
hypothyroidism	EUR	ENSG00000184990	13	SIVA1	ensembl_havana	protein_coding	GTExv8.ALL.Thyroid	WEIGHTS/GTExv8.ALL.Thyroid/ENSG00000077549.17.wgt.RDat	ENSG00000184990.12	14	104753099	104753100	0.100169	rs8006310	12.28	rs35590716	0.0385	-5.58	5.232	365	2	lasso	0.062	9.4e-10	-10.1209	4.46e-24
hypothyroidism	EUR	ENSG00000142208	19	AKT1	ensembl_havana	protein_coding	GTExv8.ALL.Thyroid	WEIGHTS/GTExv8.ALL.Thyroid/ENSG00000077549.17.wgt.RDat	ENSG00000142208.15	14	104795750	104795751	0.409441	rs8006310	12.28	rs12590163	0.374	14.87	12.079	364	49	enet	0.42	1.1e-69	11.7489	7.15e-32
hypothyroidism	EUR	ENSG00000179627	10	ZBTB42	ensembl_havana	protein_coding	GTExv8.ALL.Thyroid	WEIGHTS/GTExv8.ALL.Thyroid/ENSG00000077549.17.wgt.RDat	ENSG00000179627.9	14	104800595	104800596	0.337931	rs8006310	12.28	rs7142772	0.201	11.58	11.642	362	22	enet	0.23	4.4e-34	12.0046	3.36e-33
hypothyroidism	EUR	ENSG00000166428	14	PLD4	ensembl_havana	protein_coding	GTExv8.ALL.Thyroid	WEIGHTS/GTExv8.ALL.Thyroid/ENSG00000077549.17.wgt.RDat	ENSG00000166428.12	14	104924815	104924816	0.090607	rs8006310	12.28	rs10438246	0.0233	-5.64	-6.042	316	23	enet	0.053	1.6e-08	9.2187	3.01e-20
hypothyroidism	EUR	ENSG00000185567	7	AHNAK2	ensembl_havana	protein_coding	GTExv8.ALL.Thyroid	WEIGHTS/GTExv8.ALL.Thyroid/ENSG00000077549.17.wgt.RDat	ENSG00000185567.6	14	104978356	104978357	0.03557	rs8006310	12.28	rs10220575	-0.00175	-3.04	-1.895	311	311	susie	9.8e-05	0.3	5.99437	2.04e-09
hypothyroidism	EUR	ENSG00000172575	14	RASGRP1	ensembl_havana	protein_coding	GTExv8.ALL.Thyroid	WEIGHTS/GTExv8.ALL.Thyroid/ENSG00000077549.17.wgt.RDat	ENSG00000172575.11	15	38565574	38565575	0.012976	rs7173565	-11.1	rs4923791	0.00165	-3	-4.722	539	1	lasso	0.0045	0.058	4.722	2.34e-06
hypothyroidism	EUR	ENSG00000156958	15	GALK2	ensembl_havana	protein_coding	GTExv8.ALL.Thyroid	WEIGHTS/GTExv8.ALL.Thyroid/ENSG00000077549.17.wgt.RDat	ENSG00000156958.14	15	49155661	49155662	0.011883	rs4338740	6.01	rs17477923	0.000286	3.05	5.86	334	334	susie	0.012	0.005	5.01502	5.3e-07
hypothyroidism	EUR	ENSG00000140285	12	FGF7	ensembl_havana	protein_coding	GTExv8.ALL.Thyroid	WEIGHTS/GTExv8.ALL.Thyroid/ENSG00000077549.17.wgt.RDat	ENSG00000140285.9	15	49423095	49423096	0.019495	rs4338740	6.01	rs7173509	-0.00158	2.81	4.578	338	338	susie	0.0018	0.16	5.78439	7.28e-09
hypothyroidism	EUR	ENSG00000181827	16	RFX7	ensembl_havana	protein_coding	GTExv8.ALL.Thyroid	WEIGHTS/GTExv8.ALL.Thyroid/ENSG00000077549.17.wgt.RDat	ENSG00000181827.14	15	56243265	56243266	0.141194	rs8029097	6.36	rs12911094	0.164	-9.83	4.724	353	1	top1	0.16	2.6e-24	-4.724	2.31e-06
hypothyroidism	EUR	ENSG00000185088	14	RPS27L	ensembl_havana	protein_coding	GTExv8.ALL.Thyroid	WEIGHTS/GTExv8.ALL.Thyroid/ENSG00000077549.17.wgt.RDat	ENSG00000185088.13	15	63158020	63158021	0.140006	rs7162561	-8.78	rs12899931	0.0947	-7.87	-3.503	493	493	susie	0.12	8.9e-18	4.91809	8.74e-07
hypothyroidism	EUR	ENSG00000074410	14	CA12	ensembl_havana	protein_coding	GTExv8.ALL.Thyroid	WEIGHTS/GTExv8.ALL.Thyroid/ENSG00000077549.17.wgt.RDat	ENSG00000074410.13	15	63382160	63382161	0.472394	rs7162561	-8.78	rs2036260	0.439	16.11	-8.203	438	16	enet	0.49	1.5e-86	-7.99053	1.34e-15
hypothyroidism	EUR	ENSG00000140455	17	USP3	ensembl_havana	protein_coding	GTExv8.ALL.Thyroid	WEIGHTS/GTExv8.ALL.Thyroid/ENSG00000077549.17.wgt.RDat	ENSG00000140455.16	15	63504510	63504511	0.022226	rs7162561	-8.78	rs10152515	-0.000573	-3.06	3.399	412	412	susie	0.004	0.07	-6.03312	1.61e-09
hypothyroidism	EUR	ENSG00000166797	12	CIAO2A	ensembl_havana	protein_coding	GTExv8.ALL.Thyroid	WEIGHTS/GTExv8.ALL.Thyroid/ENSG00000077549.17.wgt.RDat	ENSG00000166797.10	15	64094017	64094018	0.016115	rs332233	7.42	rs2290121	0.00581	3.26	7.287	290	1	top1	0.0058	0.037	7.287	3.17e-13
hypothyroidism	EUR	ENSG00000028528	15	SNX1	ensembl_havana	protein_coding	GTExv8.ALL.Thyroid	WEIGHTS/GTExv8.ALL.Thyroid/ENSG00000077549.17.wgt.RDat	ENSG00000028528.14	15	64094122	64094123	0.097208	rs332233	7.42	rs8041372	0.0593	6.49	7.387	290	290	susie	0.06	1.7e-09	7.33532	2.21e-13
hypothyroidism	EUR	ENSG00000157734	14	SNX22	ensembl_havana	protein_coding	GTExv8.ALL.Thyroid	WEIGHTS/GTExv8.ALL.Thyroid/ENSG00000077549.17.wgt.RDat	ENSG00000157734.13	15	64151716	64151717	0.041815	rs332233	7.42	rs332261	0.0238	4.58	7.305	289	1	top1	0.024	0.00012	7.305	2.77e-13
hypothyroidism	EUR	ENSG00000103742	12	IGDCC4	ensembl_havana	protein_coding	GTExv8.ALL.Thyroid	WEIGHTS/GTExv8.ALL.Thyroid/ENSG00000077549.17.wgt.RDat	ENSG00000103742.11	15	65423071	65423072	0.081939	rs11455	6.89	rs7171289	0.0673	-6.98	5.316	309	2	lasso	0.075	1.7e-11	-5.59472	2.21e-08
hypothyroidism	EUR	ENSG00000138614	16	INTS14	ensembl_havana	protein_coding	GTExv8.ALL.Thyroid	WEIGHTS/GTExv8.ALL.Thyroid/ENSG00000077549.17.wgt.RDat	ENSG00000138614.14	15	65611288	65611289	0.020061	rs11455	6.89	rs892650	0.00218	-3.26	6.3	324	324	susie	0.0029	0.1	-5.24319	1.58e-07
hypothyroidism	EUR	ENSG00000140398	14	NEIL1	ensembl_havana	protein_coding	GTExv8.ALL.Thyroid	WEIGHTS/GTExv8.ALL.Thyroid/ENSG00000077549.17.wgt.RDat	ENSG00000140398.13	15	75347161	75347162	0.064173	rs11638974	-4.95	rs8028277	0.0465	5.72	-4.73	234	1	top1	0.047	1.1e-07	-4.73	2.25e-06
hypothyroidism	EUR	ENSG00000197696	10	NMB	ensembl_havana	protein_coding	GTExv8.ALL.Thyroid	WEIGHTS/GTExv8.ALL.Thyroid/ENSG00000077549.17.wgt.RDat	ENSG00000197696.9	15	84658562	84658563	0.110981	rs2008262	9.84	rs17532346	0.0672	-6.48	-4.19	346	5	lasso	0.078	5.5e-12	6.66448	2.66e-11
hypothyroidism	EUR	ENSG00000167977	9	KCTD5	ensembl_havana	protein_coding	GTExv8.ALL.Thyroid	WEIGHTS/GTExv8.ALL.Thyroid/ENSG00000077549.17.wgt.RDat	ENSG00000167977.8	16	2682474	2682475	0.341666	rs3112726	-8.23	rs3112726	0.296	13.08	-8.234	307	1	top1	0.3	9.4e-46	-8.234	1.81e-16
hypothyroidism	EUR	ENSG00000172382	10	PRSS27	ensembl_havana	protein_coding	GTExv8.ALL.Thyroid	WEIGHTS/GTExv8.ALL.Thyroid/ENSG00000077549.17.wgt.RDat	ENSG00000172382.9	16	2720550	2720551	0.178797	rs3112726	-8.23	rs3094476	0.128	8.73	-8.189	306	1	top1	0.13	5.6e-19	-8.189	2.63e-16
hypothyroidism	EUR	ENSG00000167978	19	SRRM2	ensembl_havana	protein_coding	GTExv8.ALL.Thyroid	WEIGHTS/GTExv8.ALL.Thyroid/ENSG00000077549.17.wgt.RDat	ENSG00000167978.16	16	2752328	2752329	0.115033	rs3112726	-8.23	rs12918081	0.0131	-5.24	3.63	313	14	enet	0.039	1.2e-06	-5.48384	4.16e-08
hypothyroidism	EUR	ENSG00000162104	10	ADCY9	ensembl_havana	protein_coding	GTExv8.ALL.Thyroid	WEIGHTS/GTExv8.ALL.Thyroid/ENSG00000077549.17.wgt.RDat	ENSG00000162104.9	16	4116184	4116185	0.101768	rs933392	-8.73	rs4785953	0.0381	-5.35	-2.44	361	19	enet	0.053	1.6e-08	5.68131	1.34e-08
hypothyroidism	EUR	ENSG00000184602	6	SNN	ensembl_havana	protein_coding	GTExv8.ALL.Thyroid	WEIGHTS/GTExv8.ALL.Thyroid/ENSG00000077549.17.wgt.RDat	ENSG00000184602.5	16	11668413	11668414	0.188695	rs16958642	6.76	rs8055462	0.0781	-8	4.698	478	32	enet	0.11	8.9e-16	-4.80951	1.51e-06
hypothyroidism	EUR	ENSG00000140694	18	PARN	ensembl_havana	protein_coding	GTExv8.ALL.Thyroid	WEIGHTS/GTExv8.ALL.Thyroid/ENSG00000077549.17.wgt.RDat	ENSG00000140694.16	16	14632727	14632728	0.065778	rs30233	-9.66	rs8061748	0.00338	3.9	-0.917	179	179	susie	0.024	0.00012	-5.89128	3.83e-09
hypothyroidism	EUR	ENSG00000233232	8	NPIPB7	ensembl_havana	protein_coding	GTExv8.ALL.Thyroid	WEIGHTS/GTExv8.ALL.Thyroid/ENSG00000077549.17.wgt.RDat	ENSG00000233232.6	16	28471174	28471175	0.020165	rs151320	-9.11	rs205390	-0.00147	-2.95	-1.888	211	2	lasso	0.0014	0.18	5.62021	1.91e-08
hypothyroidism	EUR	ENSG00000176476	9	SGF29	ensembl_havana	protein_coding	GTExv8.ALL.Thyroid	WEIGHTS/GTExv8.ALL.Thyroid/ENSG00000077549.17.wgt.RDat	ENSG00000176476.8	16	28581054	28581055	0.104977	rs151320	-9.11	rs151229	0.0247	-5.36	-9.076	181	181	susie	0.033	7.7e-06	9.3155	1.21e-20
hypothyroidism	EUR	ENSG00000197165	11	SULT1A2	ensembl_havana	protein_coding	GTExv8.ALL.Thyroid	WEIGHTS/GTExv8.ALL.Thyroid/ENSG00000077549.17.wgt.RDat	ENSG00000197165.10	16	28597108	28597109	0.230398	rs151320	-9.11	rs151230	0.0879	-7.31	-8.895	180	180	susie	0.1	1.8e-15	9.11948	7.55e-20
hypothyroidism	EUR	ENSG00000121281	13	ADCY7	ensembl_havana	protein_coding	GTExv8.ALL.Thyroid	WEIGHTS/GTExv8.ALL.Thyroid/ENSG00000077549.17.wgt.RDat	ENSG00000121281.12	16	50246136	50246137	0.06673	rs1872691	9.59	rs11644043	0.00876	4.14	9.395	331	1	top1	0.0088	0.014	9.395	5.72e-21
hypothyroidism	EUR	ENSG00000135736	6	CCDC102A	ensembl_havana	protein_coding	GTExv8.ALL.Thyroid	WEIGHTS/GTExv8.ALL.Thyroid/ENSG00000077549.17.wgt.RDat	ENSG00000135736.5	16	57536598	57536599	0.143148	rs739816	-7.81	rs739816	0.0823	-7.1	-7.809	544	544	susie	0.083	1.2e-12	7.76424	8.21e-15
hypothyroidism	EUR	ENSG00000159618	16	ADGRG5	ensembl_havana	protein_coding	GTExv8.ALL.Thyroid	WEIGHTS/GTExv8.ALL.Thyroid/ENSG00000077549.17.wgt.RDat	ENSG00000159618.15	16	57542420	57542421	0.086695	rs739816	-7.81	rs4784817	0.0491	-5.57	-5.166	539	1	top1	0.049	4.8e-08	5.166	2.39e-07
hypothyroidism	EUR	ENSG00000179044	16	EXOC3L1	ensembl_havana	protein_coding	GTExv8.ALL.Thyroid	WEIGHTS/GTExv8.ALL.Thyroid/ENSG00000077549.17.wgt.RDat	ENSG00000179044.15	16	67190203	67190204	0.047622	rs3892816	-8.89	rs3730393	0.00155	3.2	-8.664	188	188	susie	0.0058	0.037	-9.20164	3.53e-20
hypothyroidism	EUR	ENSG00000102890	16	ELMO3	ensembl_havana	protein_coding	GTExv8.ALL.Thyroid	WEIGHTS/GTExv8.ALL.Thyroid/ENSG00000077549.17.wgt.RDat	ENSG00000102890.14	16	67199110	67199111	0.091891	rs3892816	-8.89	rs12920590	0.00536	3.9	-1.788	189	189	susie	0.011	0.0066	-4.98645	6.15e-07
hypothyroidism	EUR	ENSG00000135723	14	FHOD1	ensembl_havana	protein_coding	GTExv8.ALL.Thyroid	WEIGHTS/GTExv8.ALL.Thyroid/ENSG00000077549.17.wgt.RDat	ENSG00000135723.13	16	67247657	67247658	0.057348	rs3892816	-8.89	rs3730393	0.0236	4.38	-8.664	173	12	enet	0.033	6.8e-06	-7.49148	6.81e-14
hypothyroidism	EUR	ENSG00000168676	11	KCTD19	ensembl_havana	protein_coding	GTExv8.ALL.Thyroid	WEIGHTS/GTExv8.ALL.Thyroid/ENSG00000077549.17.wgt.RDat	ENSG00000168676.10	16	67326762	67326763	0.079597	rs8058835	-8.97	rs5030980	0.0217	5.93	-8.668	173	173	susie	0.042	4.4e-07	-9.17092	4.69e-20
hypothyroidism	EUR	ENSG00000159708	18	LRRC36	ensembl_havana	protein_coding	GTExv8.ALL.Thyroid	WEIGHTS/GTExv8.ALL.Thyroid/ENSG00000077549.17.wgt.RDat	ENSG00000159708.17	16	67326797	67326798	0.152632	rs8058835	-8.97	rs5479	0.147	9.89	-8.86	173	9	lasso	0.18	4.1e-27	-8.91807	4.74e-19
hypothyroidism	EUR	ENSG00000159713	11	TPPP3	ensembl_havana	protein_coding	GTExv8.ALL.Thyroid	WEIGHTS/GTExv8.ALL.Thyroid/ENSG00000077549.17.wgt.RDat	ENSG00000159713.10	16	67393534	67393535	0.031899	rs8058835	-8.97	rs16957304	0.00181	3.38	-8.867	181	1	top1	0.0018	0.15	-8.867	7.51e-19
hypothyroidism	EUR	ENSG00000159714	12	ZDHHC1	ensembl_havana	protein_coding	GTExv8.ALL.Thyroid	WEIGHTS/GTExv8.ALL.Thyroid/ENSG00000077549.17.wgt.RDat	ENSG00000159714.10	16	67416473	67416474	0.16175	rs8058835	-8.97	rs3730393	0.142	9.26	-8.664	181	181	susie	0.16	3e-23	-7.9364	2.08e-15
hypothyroidism	EUR	ENSG00000176387	7	HSD11B2	ensembl_havana	protein_coding	GTExv8.ALL.Thyroid	WEIGHTS/GTExv8.ALL.Thyroid/ENSG00000077549.17.wgt.RDat	ENSG00000176387.6	16	67430651	67430652	0.217181	rs8058835	-8.97	rs7204679	0.0499	6.21	-8.503	176	176	susie	0.1	5.7e-15	-6.70686	1.99e-11
hypothyroidism	EUR	ENSG00000039523	20	RIPOR1	ensembl_havana	protein_coding	GTExv8.ALL.Thyroid	WEIGHTS/GTExv8.ALL.Thyroid/ENSG00000077549.17.wgt.RDat	ENSG00000039523.19	16	67518417	67518418	0.043285	rs8058835	-8.97	rs14178	0.0148	-3.85	-8.708	180	1	top1	0.015	0.002	8.708	3.09e-18
hypothyroidism	EUR	ENSG00000159753	15	CARMIL2	ensembl_havana	protein_coding	GTExv8.ALL.Thyroid	WEIGHTS/GTExv8.ALL.Thyroid/ENSG00000077549.17.wgt.RDat	ENSG00000159753.13	16	67644918	67644919	0.011663	rs8058835	-8.97	rs11558534	-0.00162	2.7	-8.067	195	195	susie	-9.9e-05	0.33	-7.70133	1.35e-14
hypothyroidism	EUR	ENSG00000102977	18	ACD	ensembl_havana	protein_coding	GTExv8.ALL.Thyroid	WEIGHTS/GTExv8.ALL.Thyroid/ENSG00000077549.17.wgt.RDat	ENSG00000102977.13	16	67660814	67660815	0.041439	rs8058835	-8.97	rs9972635	0.0205	-4.41	-8.049	191	3	lasso	0.025	8.6e-05	8.51062	1.73e-17
hypothyroidism	EUR	ENSG00000102981	10	PARD6A	ensembl_havana	protein_coding	GTExv8.ALL.Thyroid	WEIGHTS/GTExv8.ALL.Thyroid/ENSG00000077549.17.wgt.RDat	ENSG00000102981.9	16	67660945	67660946	0.061049	rs8058835	-8.97	rs16957590	0.00075	-3.47	-8.841	191	191	susie	0.0066	0.028	8.59421	8.38e-18
hypothyroidism	EUR	ENSG00000159761	15	C16orf86	ensembl_havana	protein_coding	GTExv8.ALL.Thyroid	WEIGHTS/GTExv8.ALL.Thyroid/ENSG00000077549.17.wgt.RDat	ENSG00000159761.14	16	67666815	67666816	0.113895	rs8058835	-8.97	rs8052287	0.0343	-5.36	-8.534	191	25	enet	0.047	1e-07	7.2494	4.19e-13
hypothyroidism	EUR	ENSG00000141084	12	RANBP10	ensembl_havana	protein_coding	GTExv8.ALL.Thyroid	WEIGHTS/GTExv8.ALL.Thyroid/ENSG00000077549.17.wgt.RDat	ENSG00000141084.10	16	67806651	67806652	0.305262	rs8058835	-8.97	rs9925393	0.0672	-7.33	-8.809	207	22	enet	0.098	1e-14	8.13666	4.06e-16
hypothyroidism	EUR	ENSG00000102901	13	CENPT	ensembl_havana	protein_coding	GTExv8.ALL.Thyroid	WEIGHTS/GTExv8.ALL.Thyroid/ENSG00000077549.17.wgt.RDat	ENSG00000102901.12	16	67847810	67847811	0.033046	rs8058835	-8.97	rs16942883	-0.00168	-3.28	-8.763	223	8	lasso	0.0029	0.1	7.33205	2.27e-13
hypothyroidism	EUR	ENSG00000038358	15	EDC4	ensembl_havana	protein_coding	GTExv8.ALL.Thyroid	WEIGHTS/GTExv8.ALL.Thyroid/ENSG00000077549.17.wgt.RDat	ENSG00000038358.14	16	67873022	67873023	0.001727	rs8058835	-8.97	rs9938631	-0.000642	2.28	0.667	232	232	susie	0.0013	0.18	-5.71061	1.13e-08
hypothyroidism	EUR	ENSG00000205220	12	PSMB10	ensembl_havana	protein_coding	GTExv8.ALL.Thyroid	WEIGHTS/GTExv8.ALL.Thyroid/ENSG00000077549.17.wgt.RDat	ENSG00000205220.11	16	67937086	67937087	0.02035	rs8058835	-8.97	rs16957447	0.00384	-3.21	-8.85	248	2	lasso	0.011	0.0078	9.00334	2.19e-19
hypothyroidism	EUR	ENSG00000167264	18	DUS2	ensembl_havana	protein_coding	GTExv8.ALL.Thyroid	WEIGHTS/GTExv8.ALL.Thyroid/ENSG00000077549.17.wgt.RDat	ENSG00000167264.17	16	67987760	67987761	0.062808	rs8058835	-8.97	rs11558534	0.0243	5.03	-8.067	252	252	susie	0.041	6.3e-07	-8.65791	4.81e-18
hypothyroidism	EUR	ENSG00000167261	14	DPEP2	ensembl_havana	protein_coding	GTExv8.ALL.Thyroid	WEIGHTS/GTExv8.ALL.Thyroid/ENSG00000077549.17.wgt.RDat	ENSG00000167261.13	16	68000585	68000586	0.020629	rs8058835	-8.97	rs10852440	0.00285	3.22	-4.307	255	5	lasso	0.0084	0.016	-6.7112	1.93e-11
hypothyroidism	EUR	ENSG00000132600	18	PRMT7	ensembl_havana	protein_coding	GTExv8.ALL.Thyroid	WEIGHTS/GTExv8.ALL.Thyroid/ENSG00000077549.17.wgt.RDat	ENSG00000132600.16	16	68310973	68310974	0.386653	rs16957590	-8.84	rs3785123	0.279	-13.65	4.175	316	30	enet	0.39	2.6e-63	-5.06122	4.17e-07
hypothyroidism	EUR	ENSG00000103056	12	SMPD3	ensembl_havana	protein_coding	GTExv8.ALL.Thyroid	WEIGHTS/GTExv8.ALL.Thyroid/ENSG00000077549.17.wgt.RDat	ENSG00000103056.11	16	68448687	68448688	0.051947	rs7185536	-8.7	rs4783553	-0.00147	-3.78	0.232	315	315	susie	0.0059	0.037	-4.98602	6.16e-07
hypothyroidism	EUR	ENSG00000184939	16	ZFP90	ensembl_havana	protein_coding	GTExv8.ALL.Thyroid	WEIGHTS/GTExv8.ALL.Thyroid/ENSG00000077549.17.wgt.RDat	ENSG00000184939.15	16	68530089	68530090	0.041442	rs1073632	-7.91	rs12925177	0.0222	-4.14	5.608	310	1	top1	0.022	2e-04	-5.608	2.05e-08
hypothyroidism	EUR	ENSG00000102908	23	NFAT5	ensembl_havana	protein_coding	GTExv8.ALL.Thyroid	WEIGHTS/GTExv8.ALL.Thyroid/ENSG00000077549.17.wgt.RDat	ENSG00000102908.20	16	69565093	69565094	0.138896	rs4985452	5.43	rs4783722	0.139	-9.04	5.136	297	1	top1	0.14	1.4e-20	-5.136	2.81e-07
hypothyroidism	EUR	ENSG00000179588	9	ZFPM1	ensembl_havana	protein_coding	GTExv8.ALL.Thyroid	WEIGHTS/GTExv8.ALL.Thyroid/ENSG00000077549.17.wgt.RDat	ENSG00000179588.8	16	88453316	88453317	0.074268	rs12445547	-7.79	rs17700789	0.0154	-4.13	0.484	404	5	lasso	0.016	0.0016	-5.12211	3.02e-07
hypothyroidism	EUR	ENSG00000129250	12	KIF1C	ensembl_havana	protein_coding	GTExv8.ALL.Thyroid	WEIGHTS/GTExv8.ALL.Thyroid/ENSG00000077549.17.wgt.RDat	ENSG00000129250.11	17	4997947	4997948	0.14557	rs238243	-5.47	rs238235	0.104	-8.68	-4.729	434	9	enet	0.12	1.5e-17	4.75	2.02e-06
hypothyroidism	EUR	ENSG00000072778	20	ACADVL	ensembl_havana	protein_coding	GTExv8.ALL.Thyroid	WEIGHTS/GTExv8.ALL.Thyroid/ENSG00000077549.17.wgt.RDat	ENSG00000072778.19	17	7217715	7217716	0.022733	rs35776863	-12.62	rs390200	0.00656	3.87	-4.629	466	466	susie	0.0084	0.016	-5.29	1.24e-07
hypothyroidism	EUR	ENSG00000175826	12	CTDNEP1	ensembl_havana	protein_coding	GTExv8.ALL.Thyroid	WEIGHTS/GTExv8.ALL.Thyroid/ENSG00000077549.17.wgt.RDat	ENSG00000175826.11	17	7252022	7252023	0.070325	rs35776863	-12.62	rs2106842	0.0385	-5.48	-5.232	470	1	top1	0.039	1.3e-06	5.23	1.68e-07
hypothyroidism	EUR	ENSG00000181885	18	CLDN7	ensembl_havana	protein_coding	GTExv8.ALL.Thyroid	WEIGHTS/GTExv8.ALL.Thyroid/ENSG00000077549.17.wgt.RDat	ENSG00000181885.18	17	7263982	7263983	0.120085	rs35776863	-12.62	rs222843	0.0893	-7.9	-5.046	464	1	top1	0.089	1.6e-13	5.05	4.51e-07
hypothyroidism	EUR	ENSG00000132507	18	EIF5A	ensembl_havana	protein_coding	GTExv8.ALL.Thyroid	WEIGHTS/GTExv8.ALL.Thyroid/ENSG00000077549.17.wgt.RDat	ENSG00000132507.17	17	7306998	7306999	0.310673	rs35776863	-12.62	rs4796398	0.263	12.86	5.407	453	10	enet	0.29	2.7e-45	7.3	2.93e-13
hypothyroidism	EUR	ENSG00000132522	16	GPS2	ensembl_havana	protein_coding	GTExv8.ALL.Thyroid	WEIGHTS/GTExv8.ALL.Thyroid/ENSG00000077549.17.wgt.RDat	ENSG00000132522.15	17	7315563	7315564	0.06729	rs35776863	-12.62	rs7216490	0.0444	5.5	6.407	455	455	susie	0.046	1.4e-07	6.08	1.19e-09
