## Supplementary Tables for "Global multi-ancestry genetic study elucidates genes and biological pathways associated with thyroid cancer and benign thyroid diseases" (part 2 of 2)

### Sheet: ST 8. cis-eQTLs FUSION (continued)
phenotype	meta_analysis	gene_id	gene_version	gene_name	gene_source	gene_biotype	PANEL	FILE	ID	CHR	P0	P1	HSQ	BEST.GWAS.ID	BEST.GWAS.Z	EQTL.ID	EQTL.R2	EQTL.Z	EQTL.GWAS.Z	NSNP	NWGT	MODEL	MODELCV.R2	MODELCV.PV	TWAS.Z	TWAS.P
hypothyroidism	EUR	ENSG00000213859	8	KCTD11	ensembl_havana	protein_coding	GTExv8.ALL.Thyroid	WEIGHTS/GTExv8.ALL.Thyroid/ENSG00000077549.17.wgt.RDat	ENSG00000213859.4	17	7351888	7351889	0.032729	rs35776863	-12.62	rs4796302	0.00621	3.57	6.666	457	3	enet	0.0073	0.023	6.37	1.88e-10
hypothyroidism	EUR	ENSG00000170037	14	CNTROB	ensembl_havana	protein_coding	GTExv8.ALL.Thyroid	WEIGHTS/GTExv8.ALL.Thyroid/ENSG00000077549.17.wgt.RDat	ENSG00000170037.13	17	7932123	7932124	0.114171	rs4791889	-5.22	rs9908139	0.11	-8.36	-5.068	500	1	top1	0.11	2.2e-16	5.07	4.02e-07
hypothyroidism	EUR	ENSG00000131899	13	LLGL1	ensembl_havana	protein_coding	GTExv8.ALL.Thyroid	WEIGHTS/GTExv8.ALL.Thyroid/ENSG00000077549.17.wgt.RDat	ENSG00000131899.10	17	18225586	18225587	0.039892	rs2955361	5.07	rs854814	-0.000445	-4.2	-3.67	287	15	enet	0.014	0.0024	5.75	9.19e-09
hypothyroidism	EUR	ENSG00000198720	13	ANKRD13B	ensembl_havana	protein_coding	GTExv8.ALL.Thyroid	WEIGHTS/GTExv8.ALL.Thyroid/ENSG00000077549.17.wgt.RDat	ENSG00000198720.12	17	29589768	29589769	0.381978	rs13723	5.78	rs4794859	0.219	-11.47	-5.158	315	21	enet	0.25	1.2e-37	5.64	1.7e-08
hypothyroidism	EUR	ENSG00000108262	16	GIT1	ensembl_havana	protein_coding	GTExv8.ALL.Thyroid	WEIGHTS/GTExv8.ALL.Thyroid/ENSG00000077549.17.wgt.RDat	ENSG00000108262.15	17	29594053	29594054	0.137868	rs13723	5.78	rs3809790	0.161	-9.71	-4.983	317	1	top1	0.16	8.7e-24	4.98	6.26e-07
hypothyroidism	EUR	ENSG00000167549	19	CORO6	ensembl_havana	protein_coding	GTExv8.ALL.Thyroid	WEIGHTS/GTExv8.ALL.Thyroid/ENSG00000077549.17.wgt.RDat	ENSG00000167549.18	17	29622906	29622907	0.674376	rs13723	5.78	rs3809789	0.617	-18.83	-5.061	307	307	susie	0.62	1.6e-123	5.07	3.92e-07
hypothyroidism	EUR	ENSG00000141298	19	SSH2	ensembl_havana	protein_coding	GTExv8.ALL.Thyroid	WEIGHTS/GTExv8.ALL.Thyroid/ENSG00000077549.17.wgt.RDat	ENSG00000141298.17	17	29930275	29930276	0.214531	rs13723	5.78	rs3809789	0.21	-11.59	-5.061	334	334	susie	0.24	1.6e-35	4.92	8.74e-07
hypothyroidism	EUR	ENSG00000073605	19	GSDMB	ensembl_havana	protein_coding	GTExv8.ALL.Thyroid	WEIGHTS/GTExv8.ALL.Thyroid/ENSG00000077549.17.wgt.RDat	ENSG00000073605.18	17	39918649	39918650	0.097885	rs4252665	7.37	rs3169572	0.0224	-5.2	5.963	290	290	susie	0.024	0.00013	-6.96	3.51e-12
hypothyroidism	EUR	ENSG00000108771	13	DHX58	ensembl_havana	protein_coding	GTExv8.ALL.Thyroid	WEIGHTS/GTExv8.ALL.Thyroid/ENSG00000077549.17.wgt.RDat	ENSG00000108771.12	17	42112732	42112733	0.09644	rs11079035	-11.06	rs2074166	0.0313	-5.15	-6.434	317	14	enet	0.056	5.7e-09	5.54	3.08e-08
hypothyroidism	EUR	ENSG00000108774	15	RAB5C	ensembl_havana	protein_coding	GTExv8.ALL.Thyroid	WEIGHTS/GTExv8.ALL.Thyroid/ENSG00000077549.17.wgt.RDat	ENSG00000108774.14	17	42154997	42154998	0.095667	rs11079035	-11.06	rs8081327	0.0363	5.01	-9.216	319	1	top1	0.036	2.5e-06	-9.22	3.08e-20
hypothyroidism	EUR	ENSG00000089558	9	KCNH4	ensembl_havana	protein_coding	GTExv8.ALL.Thyroid	WEIGHTS/GTExv8.ALL.Thyroid/ENSG00000077549.17.wgt.RDat	ENSG00000089558.8	17	42181277	42181278	0.007804	rs11079035	-11.06	rs1122326	0.00185	3.37	-9.282	322	1	lasso	0.011	0.0066	-9.28	1.66e-20
hypothyroidism	EUR	ENSG00000126561	18	STAT5A	ensembl_havana	protein_coding	GTExv8.ALL.Thyroid	WEIGHTS/GTExv8.ALL.Thyroid/ENSG00000077549.17.wgt.RDat	ENSG00000126561.16	17	42287546	42287547	0.036324	rs11079035	-11.06	rs16967637	0.00513	-3.58	7.501	304	1	lasso	0.021	0.00027	-7.5	6.33e-14
hypothyroidism	EUR	ENSG00000108788	12	MLX	ensembl_havana	protein_coding	GTExv8.ALL.Thyroid	WEIGHTS/GTExv8.ALL.Thyroid/ENSG00000077549.17.wgt.RDat	ENSG00000108788.11	17	42567067	42567068	0.040204	rs11079035	-11.06	rs9907126	0.0401	-5.09	-6.013	257	2	lasso	0.044	2.6e-07	6.54	6.03e-11
hypothyroidism	EUR	ENSG00000136448	13	NMT1	ensembl_havana	protein_coding	GTExv8.ALL.Thyroid	WEIGHTS/GTExv8.ALL.Thyroid/ENSG00000077549.17.wgt.RDat	ENSG00000136448.11	17	45051661	45051662	0.251634	rs11012	-11.09	rs1053733	0.281	12.76	4.596	330	330	susie	0.28	1.3e-43	4.73	2.28e-06
hypothyroidism	EUR	ENSG00000184361	13	SPATA32	ensembl_havana	protein_coding	GTExv8.ALL.Thyroid	WEIGHTS/GTExv8.ALL.Thyroid/ENSG00000077549.17.wgt.RDat	ENSG00000184361.12	17	45260989	45260990	0.04952	rs11012	-11.09	rs1801353	0.042	-5.15	-4.851	249	1	top1	0.042	4.3e-07	4.85	1.23e-06
hypothyroidism	EUR	ENSG00000159314	13	ARHGAP27	ensembl_havana	protein_coding	GTExv8.ALL.Thyroid	WEIGHTS/GTExv8.ALL.Thyroid/ENSG00000077549.17.wgt.RDat	ENSG00000159314.11	17	45434420	45434421	0.021534	rs17689882	-11.93	rs4523963	0.0226	3.91	2.21	183	10	enet	0.024	0.00013	5.38	7.36e-08
hypothyroidism	EUR	ENSG00000225190	12	PLEKHM1	ensembl_havana	protein_coding	GTExv8.ALL.Thyroid	WEIGHTS/GTExv8.ALL.Thyroid/ENSG00000077549.17.wgt.RDat	ENSG00000225190.10	17	45490748	45490749	-0.000637	rs17689882	-11.93	rs11012	0.0226	4.1	-11.094	160	1	top1	0.023	0.00018	-11.1	1.34e-28
hypothyroidism	EUR	ENSG00000120088	16	CRHR1	ensembl_havana	protein_coding	GTExv8.ALL.Thyroid	WEIGHTS/GTExv8.ALL.Thyroid/ENSG00000077549.17.wgt.RDat	ENSG00000120088.14	17	45784279	45784280	0.028547	rs17689882	-11.93	rs171440	0.00776	4.3	6.2	34	4	lasso	0.012	0.0049	8.56	1.1e-17
hypothyroidism	EUR	ENSG00000186868	18	MAPT	ensembl_havana	protein_coding	GTExv8.ALL.Thyroid	WEIGHTS/GTExv8.ALL.Thyroid/ENSG00000077549.17.wgt.RDat	ENSG00000186868.15	17	45894381	45894382	0.061018	rs17689882	-11.93	rs2664008	0.0241	4.73	2.435	31	4	lasso	0.046	1.3e-07	7.78	7.49e-15
hypothyroidism	EUR	ENSG00000176681	15	LRRC37A	ensembl_havana	protein_coding	GTExv8.ALL.Thyroid	WEIGHTS/GTExv8.ALL.Thyroid/ENSG00000077549.17.wgt.RDat	ENSG00000176681.14	17	46292732	46292733	0.852129	rs17689882	-11.93	rs17698176	0.0845	9.96	0.72	77	26	enet	0.48	1.5e-83	-7.93	2.16e-15
hypothyroidism	EUR	ENSG00000238083	10	LRRC37A2	ensembl_havana	protein_coding	GTExv8.ALL.Thyroid	WEIGHTS/GTExv8.ALL.Thyroid/ENSG00000077549.17.wgt.RDat	ENSG00000238083.7	17	46511510	46511511	0.565577	rs199456	-10.43	rs169201	0.511	17.16	-10.413	134	10	lasso	0.52	5e-94	-10.2	2.39e-24
hypothyroidism	EUR	ENSG00000185829	19	ARL17A	ensembl_havana	protein_coding	GTExv8.ALL.Thyroid	WEIGHTS/GTExv8.ALL.Thyroid/ENSG00000077549.17.wgt.RDat	ENSG00000185829.17	17	46579681	46579682	0.562511	rs199456	-10.43	rs169201	0.279	12.8	-10.413	141	141	susie	0.41	5.7e-67	-7.88	3.33e-15
hypothyroidism	EUR	ENSG00000108379	11	WNT3	ensembl_havana	protein_coding	GTExv8.ALL.Thyroid	WEIGHTS/GTExv8.ALL.Thyroid/ENSG00000077549.17.wgt.RDat	ENSG00000108379.9	17	46833057	46833058	0.330631	rs199456	-10.43	rs199501	0.353	14.49	-8.955	254	254	susie	0.39	8.5e-64	-9.53	1.63e-21
hypothyroidism	EUR	ENSG00000141279	18	NPEPPS	ensembl_havana	protein_coding	GTExv8.ALL.Thyroid	WEIGHTS/GTExv8.ALL.Thyroid/ENSG00000077549.17.wgt.RDat	ENSG00000141279.15	17	47522941	47522942	0.060132	rs4794067	-13.55	rs8070463	0.031	-5.29	7.069	365	4	enet	0.052	1.8e-08	-11.7	1.14e-31
hypothyroidism	EUR	ENSG00000198933	11	TBKBP1	ensembl_havana	protein_coding	GTExv8.ALL.Thyroid	WEIGHTS/GTExv8.ALL.Thyroid/ENSG00000077549.17.wgt.RDat	ENSG00000198933.9	17	47694080	47694081	0.333938	rs4794067	-13.55	rs4794052	0.382	14.86	-4.929	411	411	susie	0.39	9.2e-64	-5.47	4.4e-08
hypothyroidism	EUR	ENSG00000141295	14	SCRN2	ensembl_havana	protein_coding	GTExv8.ALL.Thyroid	WEIGHTS/GTExv8.ALL.Thyroid/ENSG00000077549.17.wgt.RDat	ENSG00000141295.13	17	47841332	47841333	0.250514	rs4794067	-13.55	rs7212099	0.121	-9.27	7.954	386	10	lasso	0.16	4.3e-24	-8.39	4.69e-17
hypothyroidism	EUR	ENSG00000170703	16	TTLL6	ensembl_havana	protein_coding	GTExv8.ALL.Thyroid	WEIGHTS/GTExv8.ALL.Thyroid/ENSG00000077549.17.wgt.RDat	ENSG00000170703.15	17	48817213	48817214	0.056455	rs3179840	-7.73	rs3887854	0.0241	6.33	5.273	394	3	lasso	0.039	1.2e-06	5.71	1.15e-08
hypothyroidism	EUR	ENSG00000159199	14	ATP5MC1	ensembl_havana	protein_coding	GTExv8.ALL.Thyroid	WEIGHTS/GTExv8.ALL.Thyroid/ENSG00000077549.17.wgt.RDat	ENSG00000159199.13	17	48892764	48892765	0.229297	rs12940887	-8.58	rs962273	0.103	-8.25	5.13	392	392	susie	0.13	1.2e-19	-5.39	7.09e-08
hypothyroidism	EUR	ENSG00000159210	10	SNF8	ensembl_havana	protein_coding	GTExv8.ALL.Thyroid	WEIGHTS/GTExv8.ALL.Thyroid/ENSG00000077549.17.wgt.RDat	ENSG00000159210.9	17	48945116	48945117	0.126165	rs12940887	-8.58	rs1800632	0.0808	-7.3	5.278	399	5	lasso	0.084	7.5e-13	-5.18	2.19e-07
hypothyroidism	EUR	ENSG00000167083	7	GNGT2	ensembl_havana	protein_coding	GTExv8.ALL.Thyroid	WEIGHTS/GTExv8.ALL.Thyroid/ENSG00000077549.17.wgt.RDat	ENSG00000167083.6	17	49209399	49209400	0.218189	rs12940887	-8.58	rs4794029	0.105	7.91	-5.593	376	376	susie	0.11	5.4e-16	-5.71	1.14e-08
hypothyroidism	EUR	ENSG00000108798	9	ABI3	ensembl_havana	protein_coding	GTExv8.ALL.Thyroid	WEIGHTS/GTExv8.ALL.Thyroid/ENSG00000077549.17.wgt.RDat	ENSG00000108798.8	17	49210226	49210227	0.020014	rs12940887	-8.58	rs2411899	0.00293	3.11	5.001	376	1	top1	0.0029	0.1	5	5.7e-07
hypothyroidism	EUR	ENSG00000198740	9	ZNF652	ensembl_havana	protein_coding	GTExv8.ALL.Thyroid	WEIGHTS/GTExv8.ALL.Thyroid/ENSG00000077549.17.wgt.RDat	ENSG00000198740.8	17	49362115	49362116	0.101871	rs12940887	-8.58	rs12940887	0.00974	-5.07	-8.582	350	22	enet	0.028	3.5e-05	6.47	9.75e-11
hypothyroidism	EUR	ENSG00000258890	8	CEP95	ensembl_havana	protein_coding	GTExv8.ALL.Thyroid	WEIGHTS/GTExv8.ALL.Thyroid/ENSG00000077549.17.wgt.RDat	ENSG00000258890.6	17	64506731	64506732	0.08961	rs1991401	5.23	rs1991401	0.0328	5.39	5.23	178	1	top1	0.033	7.4e-06	5.23	1.7e-07
hypothyroidism	EUR	ENSG00000108654	16	DDX5	ensembl_havana	protein_coding	GTExv8.ALL.Thyroid	WEIGHTS/GTExv8.ALL.Thyroid/ENSG00000077549.17.wgt.RDat	ENSG00000108654.13	17	64508198	64508199	0.132545	rs1991401	5.23	rs1991401	0.0563	-6.16	5.23	178	1	top1	0.056	5.3e-09	-5.23	1.7e-07
hypothyroidism	EUR	ENSG00000125398	8	SOX9	ensembl_havana	protein_coding	GTExv8.ALL.Thyroid	WEIGHTS/GTExv8.ALL.Thyroid/ENSG00000077549.17.wgt.RDat	ENSG00000125398.5	17	72121019	72121020	0.168605	rs1042678	-4.58	rs9915657	0.0659	6.73	-4.419	508	508	susie	0.094	3.3e-14	-5.33	9.8e-08
hypothyroidism	EUR	ENSG00000108479	13	GALK1	ensembl_havana	protein_coding	GTExv8.ALL.Thyroid	WEIGHTS/GTExv8.ALL.Thyroid/ENSG00000077549.17.wgt.RDat	ENSG00000108479.11	17	75765710	75765711	0.029464	rs17581498	-7.51	rs7209235	0.00773	4.52	-6.394	352	1	top1	0.0077	0.02	-6.39	1.62e-10
hypothyroidism	EUR	ENSG00000132481	7	TRIM47	ensembl_havana	protein_coding	GTExv8.ALL.Thyroid	WEIGHTS/GTExv8.ALL.Thyroid/ENSG00000077549.17.wgt.RDat	ENSG00000132481.6	17	75876370	75876371	0.072604	rs17581498	-7.51	rs17581728	0.0144	-4.92	-3.546	372	4	lasso	0.031	1.5e-05	5.38	7.57e-08
hypothyroidism	EUR	ENSG00000161533	12	ACOX1	ensembl_havana	protein_coding	GTExv8.ALL.Thyroid	WEIGHTS/GTExv8.ALL.Thyroid/ENSG00000077549.17.wgt.RDat	ENSG00000161533.11	17	75979218	75979219	0.237245	rs17581498	-7.51	rs7370	0.0822	7.44	-4.868	396	4	lasso	0.13	6.1e-20	-5.65	1.57e-08
hypothyroidism	EUR	ENSG00000183048	12	SLC25A10	ensembl_havana	protein_coding	GTExv8.ALL.Thyroid	WEIGHTS/GTExv8.ALL.Thyroid/ENSG00000077549.17.wgt.RDat	ENSG00000183048.11	17	81712235	81712236	0.037294	rs11150803	-4.39	rs4074915	-0.00168	3.07	4.28	320	320	susie	-0.00091	0.49	4.92	8.46e-07
hypothyroidism	EUR	ENSG00000183287	15	CCBE1	ensembl_havana	protein_coding	GTExv8.ALL.Thyroid	WEIGHTS/GTExv8.ALL.Thyroid/ENSG00000077549.17.wgt.RDat	ENSG00000183287.13	18	59697240	59697241	0.11409	rs599680	11.44	rs1944295	0.0807	7.05	-10.121	602	8	enet	0.087	3.4e-13	-11.9771	4.68e-33
hypothyroidism	EUR	ENSG00000167468	20	GPX4	ensembl_havana	protein_coding	GTExv8.ALL.Thyroid	WEIGHTS/GTExv8.ALL.Thyroid/ENSG00000077549.17.wgt.RDat	ENSG00000167468.16	19	1103925	1103926	0.269963	rs1801284	6.59	rs4807542	0.112	8.28	4.866	443	443	susie	0.12	1.4e-17	4.95	7.61e-07
hypothyroidism	EUR	ENSG00000141965	5	FEM1A	ensembl_havana	protein_coding	GTExv8.ALL.Thyroid	WEIGHTS/GTExv8.ALL.Thyroid/ENSG00000077549.17.wgt.RDat	ENSG00000141965.4	19	4791680	4791681	0.158489	rs10424978	-14.36	rs1044409	0.0655	-7.19	2.676	427	427	susie	0.096	1.7e-14	-8.57	1.08e-17
hypothyroidism	EUR	ENSG00000127666	11	TICAM1	ensembl_havana	protein_coding	GTExv8.ALL.Thyroid	WEIGHTS/GTExv8.ALL.Thyroid/ENSG00000077549.17.wgt.RDat	ENSG00000127666.9	19	4831703	4831704	0.118379	rs10424978	-14.36	rs10424978	0.054	7.07	-14.358	427	12	enet	0.085	5.8e-13	-11	6.16e-28
hypothyroidism	EUR	ENSG00000105426	19	PTPRS	ensembl_havana	protein_coding	GTExv8.ALL.Thyroid	WEIGHTS/GTExv8.ALL.Thyroid/ENSG00000077549.17.wgt.RDat	ENSG00000105426.16	19	5340802	5340803	0.237034	rs17676218	5.49	rs740058	0.117	-8.94	5.435	429	429	susie	0.19	7.1e-29	-5.45	4.95e-08
hypothyroidism	EUR	ENSG00000171105	14	INSR	ensembl_havana	protein_coding	GTExv8.ALL.Thyroid	WEIGHTS/GTExv8.ALL.Thyroid/ENSG00000077549.17.wgt.RDat	ENSG00000171105.13	19	7294033	7294034	0.049825	rs7248104	17.92	rs890860	0.0382	-4.94	-13.652	466	1	top1	0.038	1.4e-06	13.7	1.96e-42
hypothyroidism	EUR	ENSG00000198816	7	ZNF358	havana	protein_coding	GTExv8.ALL.Thyroid	WEIGHTS/GTExv8.ALL.Thyroid/ENSG00000077549.17.wgt.RDat	ENSG00000198816.6	19	7515291	7515292	0.037825	rs7248104	17.92	rs17256868	0.0026	-3.6	3.929	412	2	lasso	0.0062	0.033	-7.77	7.64e-15
hypothyroidism	EUR	ENSG00000099203	7	TMED1	ensembl_havana	protein_coding	GTExv8.ALL.Thyroid	WEIGHTS/GTExv8.ALL.Thyroid/ENSG00000077549.17.wgt.RDat	ENSG00000099203.6	19	10836317	10836318	-0.006941	rs2304256	6.77	rs11085752	0.00488	-2.61	5.259	385	1	top1	0.0049	0.051	-5.26	1.45e-07
hypothyroidism	EUR	ENSG00000214212	9	C19orf38	ensembl_havana	protein_coding	GTExv8.ALL.Thyroid	WEIGHTS/GTExv8.ALL.Thyroid/ENSG00000077549.17.wgt.RDat	ENSG00000214212.8	19	10836574	10836575	0.000587	rs2304256	6.77	rs2304087	0.00573	-3.07	5.439	385	1	top1	0.0057	0.038	-5.44	5.36e-08
hypothyroidism	EUR	ENSG00000142453	13	CARM1	ensembl_havana	protein_coding	GTExv8.ALL.Thyroid	WEIGHTS/GTExv8.ALL.Thyroid/ENSG00000077549.17.wgt.RDat	ENSG00000142453.11	19	10871512	10871513	0.090634	rs12985197	6.2	rs11878377	0.0362	6.08	5.936	376	3	lasso	0.07	6.9e-11	5.22	1.79e-07
hypothyroidism	EUR	ENSG00000142444	7	TIMM29	ensembl_havana	protein_coding	GTExv8.ALL.Thyroid	WEIGHTS/GTExv8.ALL.Thyroid/ENSG00000077549.17.wgt.RDat	ENSG00000142444.6	19	10928732	10928733	0.037093	rs12985197	6.2	rs12971616	0.033	-5.25	5.983	377	377	susie	0.037	2.1e-06	-6.22	5.13e-10
hypothyroidism	EUR	ENSG00000127616	22	SMARCA4	ensembl_havana	protein_coding	GTExv8.ALL.Thyroid	WEIGHTS/GTExv8.ALL.Thyroid/ENSG00000077549.17.wgt.RDat	ENSG00000127616.17	19	10961000	10961001	0.075761	rs12985197	6.2	rs12610607	0.0211	-5.2	6.106	387	387	susie	0.025	8.5e-05	-6.34	2.25e-10
hypothyroidism	EUR	ENSG00000123159	16	GIPC1	ensembl_havana	protein_coding	GTExv8.ALL.Thyroid	WEIGHTS/GTExv8.ALL.Thyroid/ENSG00000077549.17.wgt.RDat	ENSG00000123159.15	19	14496148	14496149	0.109296	rs1803768	4.75	rs1803768	0.0143	3.93	4.751	388	1	top1	0.014	0.0024	4.75	2.02e-06
hypothyroidism	EUR	ENSG00000160111	15	CPAMD8	ensembl_havana	protein_coding	GTExv8.ALL.Thyroid	WEIGHTS/GTExv8.ALL.Thyroid/ENSG00000077549.17.wgt.RDat	ENSG00000160111.12	19	17026814	17026815	0.088081	rs11671858	-7.71	rs10775622	0.000133	4.52	-4.954	412	37	enet	0.021	0.00027	-5.06	4.1e-07
hypothyroidism	EUR	ENSG00000131351	15	HAUS8	ensembl_havana	protein_coding	GTExv8.ALL.Thyroid	WEIGHTS/GTExv8.ALL.Thyroid/ENSG00000077549.17.wgt.RDat	ENSG00000131351.14	19	17075624	17075625	0.127197	rs11671858	-7.71	rs4808557	0.0721	6.68	4.45	409	25	enet	0.078	6.5e-12	5.84	5.32e-09
hypothyroidism	EUR	ENSG00000248099	4	INSL3	ensembl_havana	protein_coding	GTExv8.ALL.Thyroid	WEIGHTS/GTExv8.ALL.Thyroid/ENSG00000077549.17.wgt.RDat	ENSG00000248099.3	19	17821573	17821574	0.054389	rs1075403	13.14	rs11888	0.00756	-4.35	-4.713	431	3	lasso	0.01	0.009	5.05	4.51e-07
hypothyroidism	EUR	ENSG00000254858	10	MPV17L2	ensembl_havana	protein_coding	GTExv8.ALL.Thyroid	WEIGHTS/GTExv8.ALL.Thyroid/ENSG00000077549.17.wgt.RDat	ENSG00000254858.9	19	18193181	18193182	0.050901	rs1075403	13.14	rs1044821	0.0458	5.72	7.732	418	418	susie	0.05	3.2e-08	7.78	7.09e-15
hypothyroidism	EUR	ENSG00000105650	23	PDE4C	ensembl_havana	protein_coding	GTExv8.ALL.Thyroid	WEIGHTS/GTExv8.ALL.Thyroid/ENSG00000077549.17.wgt.RDat	ENSG00000105650.21	19	18255418	18255419	0.026893	rs1075403	13.14	rs11667487	0.0059	3.5	6.892	413	1	lasso	0.006	0.035	6.89	5.5e-12
hypothyroidism	EUR	ENSG00000130518	18	IQCN	ensembl_havana	protein_coding	GTExv8.ALL.Thyroid	WEIGHTS/GTExv8.ALL.Thyroid/ENSG00000077549.17.wgt.RDat	ENSG00000130518.16	19	18274508	18274509	0.234557	rs1075403	13.14	rs12461701	0.251	-12.05	-2.285	409	409	susie	0.32	2.4e-50	8.45	3.04e-17
hypothyroidism	EUR	ENSG00000142230	13	SAE1	ensembl_havana	protein_coding	GTExv8.ALL.Thyroid	WEIGHTS/GTExv8.ALL.Thyroid/ENSG00000077549.17.wgt.RDat	ENSG00000142230.11	19	47113273	47113274	0.068591	rs12973505	5.81	rs3745619	0.0174	4.86	5.182	314	314	susie	0.02	0.00042	5.49	4.01e-08
hypothyroidism	EUR	ENSG00000090554	13	FLT3LG	ensembl_havana	protein_coding	GTExv8.ALL.Thyroid	WEIGHTS/GTExv8.ALL.Thyroid/ENSG00000077549.17.wgt.RDat	ENSG00000090554.12	19	49474206	49474207	0.038147	rs12104272	10.82	rs3786567	0.00237	3.33	6.101	365	1	top1	0.0024	0.13	6.1	1.05e-09
hypothyroidism	EUR	ENSG00000104870	13	FCGRT	ensembl_havana	protein_coding	GTExv8.ALL.Thyroid	WEIGHTS/GTExv8.ALL.Thyroid/ENSG00000077549.17.wgt.RDat	ENSG00000104870.12	19	49512278	49512279	0.076932	rs12104272	10.82	rs2878342	0.0305	-4.75	3.754	367	5	lasso	0.031	1.2e-05	-5.38	7.37e-08
hypothyroidism	EUR	ENSG00000126458	4	RRAS	ensembl_havana	protein_coding	GTExv8.ALL.Thyroid	WEIGHTS/GTExv8.ALL.Thyroid/ENSG00000077549.17.wgt.RDat	ENSG00000126458.3	19	49640200	49640201	0.019931	rs12104272	10.82	rs7256146	0.026	4.13	8.375	339	1	top1	0.026	6.2e-05	8.37	5.52e-17
hypothyroidism	EUR	ENSG00000126456	16	IRF3	ensembl_havana	protein_coding	GTExv8.ALL.Thyroid	WEIGHTS/GTExv8.ALL.Thyroid/ENSG00000077549.17.wgt.RDat	ENSG00000126456.15	19	49665140	49665141	0.201031	rs12104272	10.82	rs2304206	0.117	8.34	8.906	325	32	enet	0.12	5.2e-18	9.79	1.21e-22
hypothyroidism	EUR	ENSG00000169169	15	CPT1C	ensembl_havana	protein_coding	GTExv8.ALL.Thyroid	WEIGHTS/GTExv8.ALL.Thyroid/ENSG00000077549.17.wgt.RDat	ENSG00000169169.14	19	49690897	49690898	0.147056	rs12104272	10.82	rs7249356	0.0405	-6.33	5.572	321	19	enet	0.068	1.2e-10	-6.9	5.1e-12
hypothyroidism	EUR	ENSG00000129450	9	SIGLEC9	ensembl_havana	protein_coding	GTExv8.ALL.Thyroid	WEIGHTS/GTExv8.ALL.Thyroid/ENSG00000077549.17.wgt.RDat	ENSG00000129450.8	19	51124907	51124908	0.006347	rs12983058	5.3	rs12983058	0.000103	3.63	5.3	619	2	lasso	0.00082	0.23	6.26	3.92e-10
hypothyroidism	EUR	ENSG00000180089	6	TMEM86B	ensembl_havana	protein_coding	GTExv8.ALL.Thyroid	WEIGHTS/GTExv8.ALL.Thyroid/ENSG00000077549.17.wgt.RDat	ENSG00000180089.5	19	55229263	55229264	0.347861	rs3826884	-9.73	rs10419308	0.235	11.65	-9.686	441	1	top1	0.24	2.2e-35	-9.69	3.46e-22
hypothyroidism	EUR	ENSG00000105063	19	PPP6R1	ensembl_havana	protein_coding	GTExv8.ALL.Thyroid	WEIGHTS/GTExv8.ALL.Thyroid/ENSG00000077549.17.wgt.RDat	ENSG00000105063.18	19	55258994	55258995	0.352181	rs3826884	-9.73	rs9304764	0.236	-11.68	6.211	456	456	susie	0.28	2.1e-42	-8.98	2.8e-19
hypothyroidism	EUR	ENSG00000133265	11	HSPBP1	ensembl_havana	protein_coding	GTExv8.ALL.Thyroid	WEIGHTS/GTExv8.ALL.Thyroid/ENSG00000077549.17.wgt.RDat	ENSG00000133265.10	19	55280380	55280381	0.100508	rs3826884	-9.73	rs3786544	0.0695	-6.89	7.697	458	1	top1	0.069	8.4e-11	-7.7	1.39e-14
hypothyroidism	EUR	ENSG00000125798	15	FOXA2	ensembl_havana	protein_coding	GTExv8.ALL.Thyroid	WEIGHTS/GTExv8.ALL.Thyroid/ENSG00000077549.17.wgt.RDat	ENSG00000125798.14	20	22585454	22585455	0.317047	rs1203943	25.44	rs1203943	0.195	-10.85	25.444	462	18	enet	0.2	1.8e-30	-25.5	4.08e-143
hypothyroidism	EUR	ENSG00000178726	7	THBD	ensembl_havana	protein_coding	GTExv8.ALL.Thyroid	WEIGHTS/GTExv8.ALL.Thyroid/ENSG00000077549.17.wgt.RDat	ENSG00000178726.6	20	23049740	23049741	0.041658	rs1203943	25.44	rs6048778	0.00183	-3.79	-1.609	571	571	susie	0.0064	0.031	-5.4	6.64e-08
hypothyroidism	EUR	ENSG00000088305	19	DNMT3B	ensembl_havana	protein_coding	GTExv8.ALL.Thyroid	WEIGHTS/GTExv8.ALL.Thyroid/ENSG00000077549.17.wgt.RDat	ENSG00000088305.18	20	32762384	32762385	0.070518	rs10485499	-5.14	rs28548540	0.0253	-4.22	4.773	421	1	top1	0.025	7.6e-05	-4.77	1.82e-06
hypothyroidism	EUR	ENSG00000124126	14	PREX1	ensembl_havana	protein_coding	GTExv8.ALL.Thyroid	WEIGHTS/GTExv8.ALL.Thyroid/ENSG00000077549.17.wgt.RDat	ENSG00000124126.13	20	48827882	48827883	0.085313	rs6125463	-8.56	rs723291	0.0436	-5.24	-6.607	460	1	top1	0.044	2.7e-07	6.61	3.92e-11
hypothyroidism	EUR	ENSG00000171703	17	TCEA2	ensembl_havana	protein_coding	GTExv8.ALL.Thyroid	WEIGHTS/GTExv8.ALL.Thyroid/ENSG00000077549.17.wgt.RDat	ENSG00000171703.16	20	64049835	64049836	0.126081	rs6062344	-6.88	rs13039439	0.0612	6.26	-3.75	331	19	enet	0.072	3.8e-11	-5.02	5.13e-07
hypothyroidism	EUR	ENSG00000171700	14	RGS19	ensembl_havana	protein_coding	GTExv8.ALL.Thyroid	WEIGHTS/GTExv8.ALL.Thyroid/ENSG00000077549.17.wgt.RDat	ENSG00000171700.13	20	64079987	64079988	0.251964	rs6062344	-6.88	rs6090040	0.17	-10.31	-6.224	313	7	lasso	0.21	1.8e-31	5.59	2.21e-08
hypothyroidism	EUR	ENSG00000125510	18	OPRL1	ensembl_havana	protein_coding	GTExv8.ALL.Thyroid	WEIGHTS/GTExv8.ALL.Thyroid/ENSG00000077549.17.wgt.RDat	ENSG00000125510.15	20	64080172	64080173	0.1884	rs6062344	-6.88	rs6090043	0.026	5.62	3.965	313	25	enet	0.058	3.4e-09	4.93	8.39e-07
hypothyroidism	EUR	ENSG00000154723	13	ATP5PF	ensembl_havana	protein_coding	GTExv8.ALL.Thyroid	WEIGHTS/GTExv8.ALL.Thyroid/ENSG00000077549.17.wgt.RDat	ENSG00000154723.12	21	25735672	25735673	0.017484	rs12483240	6.61	rs4624466	0.00328	3.32	-5.667	388	1	top1	0.0033	0.09	-5.667	1.45e-08
hypothyroidism	EUR	ENSG00000160185	15	UBASH3A	ensembl_havana	protein_coding	GTExv8.ALL.Thyroid	WEIGHTS/GTExv8.ALL.Thyroid/ENSG00000077549.17.wgt.RDat	ENSG00000160185.14	21	42403446	42403447	0.256742	rs2839511	-8.17	rs1893592	0.172	10.05	6.836	758	12	enet	0.18	1.1e-26	6.94875	3.69e-12
hypothyroidism	EUR	ENSG00000100330	16	MTMR3	ensembl_havana	protein_coding	GTExv8.ALL.Thyroid	WEIGHTS/GTExv8.ALL.Thyroid/ENSG00000077549.17.wgt.RDat	ENSG00000100330.15	22	29883154	29883155	0.230009	rs2412971	10.07	rs713718	0.101	-8.04	4.461	390	40	enet	0.18	4.4e-26	-5.57198	2.52e-08
hypothyroidism	EUR	ENSG00000099985	4	OSM	ensembl_havana	protein_coding	GTExv8.ALL.Thyroid	WEIGHTS/GTExv8.ALL.Thyroid/ENSG00000077549.17.wgt.RDat	ENSG00000099985.3	22	30266839	30266840	0.005766	rs2412971	10.07	rs714456	-0.00169	-2.73	1.317	424	424	susie	-0.00011	0.33	-5.97922	2.24e-09
hypothyroidism	EUR	ENSG00000239282	8	CASTOR1	ensembl_havana	protein_coding	GTExv8.ALL.Thyroid	WEIGHTS/GTExv8.ALL.Thyroid/ENSG00000077549.17.wgt.RDat	ENSG00000239282.7	22	30289626	30289627	0.043216	rs2412971	10.07	rs2299825	0.00318	-3.82	-4.927	422	422	susie	0.0089	0.013	4.84555	1.26e-06
hypothyroidism	EUR	ENSG00000099992	16	TBC1D10A	ensembl_havana	protein_coding	GTExv8.ALL.Thyroid	WEIGHTS/GTExv8.ALL.Thyroid/ENSG00000077549.17.wgt.RDat	ENSG00000099992.15	22	30327045	30327046	0.035759	rs2412971	10.07	rs13053375	-0.00044	-3.11	-4.475	427	427	susie	0.0045	0.058	5.24235	1.59e-07
hypothyroidism	EUR	ENSG00000100003	18	SEC14L2	ensembl_havana	protein_coding	GTExv8.ALL.Thyroid	WEIGHTS/GTExv8.ALL.Thyroid/ENSG00000077549.17.wgt.RDat	ENSG00000100003.17	22	30396856	30396857	0.036538	rs2412971	10.07	rs4823089	-0.00113	-3.39	-4.784	439	439	susie	0.0035	0.083	4.79942	1.59e-06
hypothyroidism	EUR	ENSG00000185133	15	INPP5J	ensembl_havana	protein_coding	GTExv8.ALL.Thyroid	WEIGHTS/GTExv8.ALL.Thyroid/ENSG00000077549.17.wgt.RDat	ENSG00000185133.13	22	31122730	31122731	0.022207	rs1018490	-5.5	rs878718	0.00125	3.76	-3.639	370	370	susie	0.0073	0.023	-4.85114	1.23e-06
hypothyroidism	EUR	ENSG00000198089	16	SFI1	ensembl_havana	protein_coding	GTExv8.ALL.Thyroid	WEIGHTS/GTExv8.ALL.Thyroid/ENSG00000077549.17.wgt.RDat	ENSG00000198089.15	22	31488745	31488746	0.405862	rs1018490	-5.5	rs5753609	0.241	-11.81	-4.557	354	41	enet	0.32	9.6e-51	5.01936	5.18e-07
hypothyroidism	EUR	ENSG00000185022	12	MAFF	ensembl_havana	protein_coding	GTExv8.ALL.Thyroid	WEIGHTS/GTExv8.ALL.Thyroid/ENSG00000077549.17.wgt.RDat	ENSG00000185022.11	22	38201881	38201882	0.002564	rs138457	-5.61	rs11570680	-0.00156	2.38	0.397	344	344	susie	-0.0015	0.73	5.52245	3.34e-08
hypothyroidism	EUR	ENSG00000100201	23	DDX17	ensembl_havana	protein_coding	GTExv8.ALL.Thyroid	WEIGHTS/GTExv8.ALL.Thyroid/ENSG00000077549.17.wgt.RDat	ENSG00000100201.20	22	38507659	38507660	0.091192	rs138457	-5.61	rs1043402	0.0476	6.32	-5.287	366	366	susie	0.059	2.1e-09	-5.34174	9.21e-08
hypothyroidism	EUR	ENSG00000184949	18	FAM227A	ensembl_havana	protein_coding	GTExv8.ALL.Thyroid	WEIGHTS/GTExv8.ALL.Thyroid/ENSG00000077549.17.wgt.RDat	ENSG00000184949.15	22	38656628	38656629	0.106429	rs138457	-5.61	rs4821797	0.17	10.06	-5	368	368	susie	0.17	1.4e-25	-5.10499	3.31e-07
hypothyroidism	EUR	ENSG00000167074	15	TEF	ensembl_havana	protein_coding	GTExv8.ALL.Thyroid	WEIGHTS/GTExv8.ALL.Thyroid/ENSG00000077549.17.wgt.RDat	ENSG00000167074.14	22	41367332	41367333	0.017296	rs9538	6.33	rs2234059	0.0125	3.75	6.082	256	256	susie	0.013	0.0041	5.41202	6.23e-08
hypothyroidism	EUR	ENSG00000183864	6	TOB2	ensembl_havana	protein_coding	GTExv8.ALL.Thyroid	WEIGHTS/GTExv8.ALL.Thyroid/ENSG00000077549.17.wgt.RDat	ENSG00000183864.4	22	41447022	41447023	0.002577	rs9538	6.33	rs9611598	0.00067	-2.78	3.365	278	278	susie	0.0018	0.15	-5.6158	1.96e-08
hypothyroidism	EUR	ENSG00000100412	17	ACO2	ensembl_havana	protein_coding	GTExv8.ALL.Thyroid	WEIGHTS/GTExv8.ALL.Thyroid/ENSG00000077549.17.wgt.RDat	ENSG00000100412.15	22	41469124	41469125	0.08837	rs9538	6.33	rs79011	0.0742	6.73	5.02	282	1	top1	0.074	1.9e-11	5.02	5.17e-07
hypothyroidism	EUR	ENSG00000100417	12	PMM1	ensembl_havana	protein_coding	GTExv8.ALL.Thyroid	WEIGHTS/GTExv8.ALL.Thyroid/ENSG00000077549.17.wgt.RDat	ENSG00000100417.11	22	41589889	41589890	0.155806	rs9538	6.33	rs4822049	0.118	-8.73	5.021	301	301	susie	0.12	7.7e-18	-4.74212	2.11e-06
hypothyroidism	EUR	ENSG00000196419	13	XRCC6	ensembl_havana	protein_coding	GTExv8.ALL.Thyroid	WEIGHTS/GTExv8.ALL.Thyroid/ENSG00000077549.17.wgt.RDat	ENSG00000196419.12	22	41621118	41621119	0.008273	rs9538	6.33	rs4822021	-0.000294	-2.62	5.862	304	5	enet	0.00073	0.23	-5.69247	1.25e-08
hypothyroidism	EUR	ENSG00000100138	15	SNU13	ensembl_havana	protein_coding	GTExv8.ALL.Thyroid	WEIGHTS/GTExv8.ALL.Thyroid/ENSG00000077549.17.wgt.RDat	ENSG00000100138.13	22	41690503	41690504	0.047704	rs9538	6.33	rs139568	0.018	-4.93	4.178	298	9	enet	0.02	0.00043	-5.40952	6.32e-08
hypothyroidism	EUR	ENSG00000167077	13	MEI1	ensembl_havana	protein_coding	GTExv8.ALL.Thyroid	WEIGHTS/GTExv8.ALL.Thyroid/ENSG00000077549.17.wgt.RDat	ENSG00000167077.12	22	41699498	41699499	0.063156	rs9538	6.33	rs79008	0.0359	5.65	5.718	299	299	susie	0.044	2.3e-07	5.26047	1.44e-07
hypothyroidism	EUR	ENSG00000100241	22	SBF1	ensembl_havana	protein_coding	GTExv8.ALL.Thyroid	WEIGHTS/GTExv8.ALL.Thyroid/ENSG00000077549.17.wgt.RDat	ENSG00000100241.20	22	50475023	50475024	0.174367	rs738683	-5.73	rs5771039	0.0762	-7.01	-5.635	337	16	enet	0.084	7.5e-13	6.21147	5.25e-10
tc_vs_bng	mixed_ancestry	ENSG00000092969	12	TGFB2	ensembl_havana	protein_coding	GTExv8.ALL.Thyroid	WEIGHTS/GTExv8.ALL.Thyroid/ENSG00000077549.17.wgt.RDat	ENSG00000092969.11	1	218346234	218346235	0.240486	rs10482796	4.32	rs3009935	0.117	8.29	4.144	474	30	enet	0.14	3.4e-21	5.07013	3.98e-07
tc_vs_bng	mixed_ancestry	ENSG00000155875	15	SAXO1	ensembl_havana	protein_coding	GTExv8.ALL.Thyroid	WEIGHTS/GTExv8.ALL.Thyroid/ENSG00000077549.17.wgt.RDat	ENSG00000155875.13	9	19049353	19049354	0.076382	rs7467618	-5.597	rs7027346	0.0096	-4.21	-5.166	626	626	susie	0.014	0.0027	5.37566	7.63e-08
tc_vs_bng	mixed_ancestry	ENSG00000136937	13	NCBP1	ensembl_havana	protein_coding	GTExv8.ALL.Thyroid	WEIGHTS/GTExv8.ALL.Thyroid/ENSG00000077549.17.wgt.RDat	ENSG00000136937.12	9	97633625	97633626	0.041749	rs7850258	-24.352	rs2808699	-0.00167	3.07	-7.637	403	403	susie	0.00028	0.28	-5.45648	4.86e-08
tc_vs_bng	mixed_ancestry	ENSG00000136929	13	HEMGN	ensembl_havana	protein_coding	GTExv8.ALL.Thyroid	WEIGHTS/GTExv8.ALL.Thyroid/ENSG00000077549.17.wgt.RDat	ENSG00000136929.12	9	97944855	97944856	0.045129	rs7850258	-24.352	rs4742708	0.0247	4.54	-5.187	497	1	top1	0.025	9.2e-05	-5.187	2.14e-07
tc_vs_bng	mixed_ancestry	ENSG00000019485	14	PRDM11	ensembl_havana	protein_coding	GTExv8.ALL.Thyroid	WEIGHTS/GTExv8.ALL.Thyroid/ENSG00000077549.17.wgt.RDat	ENSG00000019485.13	11	45095805	45095806	0.325643	rs7940871	4.95	rs17723470	0.306	13.28	4.639	572	572	susie	0.31	2.1e-48	4.76871	1.85e-06
tc_vs_bng	mixed_ancestry	ENSG00000151332	20	MBIP	ensembl_havana	protein_coding	GTExv8.ALL.Thyroid	WEIGHTS/GTExv8.ALL.Thyroid/ENSG00000077549.17.wgt.RDat	ENSG00000151332.18	14	36320675	36320676	0.011155	rs1537424	7.66	rs1742868	0.00428	-3.16	6.815	517	1	top1	0.0043	0.063	-6.815	9.43e-12
tc_vs_bng	mixed_ancestry	ENSG00000136352	20	NKX2-1	ensembl_havana	protein_coding	GTExv8.ALL.Thyroid	WEIGHTS/GTExv8.ALL.Thyroid/ENSG00000077549.17.wgt.RDat	ENSG00000136352.17	14	36521148	36521149	0.009624	rs1537424	7.66	rs17765618	-0.00174	-2.62	-0.484	576	576	susie	0.0026	0.11	-5.48334	4.17e-08
tc_vs_bng	mixed_ancestry	ENSG00000136327	7	NKX2-8	ensembl_havana	protein_coding	GTExv8.ALL.Thyroid	WEIGHTS/GTExv8.ALL.Thyroid/ENSG00000077549.17.wgt.RDat	ENSG00000136327.6	14	36582606	36582607	0.018235	rs1537424	7.66	rs10151308	-0.00161	-3.11	4.876	574	1	lasso	0.0016	0.16	-4.876	1.08e-06
tc_vs_bng	mixed_ancestry	ENSG00000104081	14	BMF	ensembl_havana	protein_coding	GTExv8.ALL.Thyroid	WEIGHTS/GTExv8.ALL.Thyroid/ENSG00000077549.17.wgt.RDat	ENSG00000104081.13	15	40108891	40108892	0.009341	rs10518679	6.72	rs652196	-2.95e-05	3.04	5.224	452	1	top1	-2.9e-05	0.32	5.224	1.75e-07
tc_vs_bng	mixed_ancestry	ENSG00000138593	9	SECISBP2L	ensembl_havana	protein_coding	GTExv8.ALL.Thyroid	WEIGHTS/GTExv8.ALL.Thyroid/ENSG00000077549.17.wgt.RDat	ENSG00000138593.8	15	49046562	49046563	0.189747	rs2078024	6.63	rs2413932	0.228	11.51	5.413	340	340	susie	0.25	3.2e-37	4.90497	9.34e-07
tc_vs_bng	mixed_ancestry	ENSG00000156958	15	GALK2	ensembl_havana	protein_coding	GTExv8.ALL.Thyroid	WEIGHTS/GTExv8.ALL.Thyroid/ENSG00000077549.17.wgt.RDat	ENSG00000156958.14	15	49155661	49155662	0.011883	rs2078024	6.63	rs17477923	0.000286	3.05	6.589	334	334	susie	0.012	0.005	4.78346	1.72e-06
tc_vs_bng	mixed_ancestry	ENSG00000140285	12	FGF7	ensembl_havana	protein_coding	GTExv8.ALL.Thyroid	WEIGHTS/GTExv8.ALL.Thyroid/ENSG00000077549.17.wgt.RDat	ENSG00000140285.9	15	49423095	49423096	0.019495	rs2078024	6.63	rs7173509	-0.00158	2.81	3.547	338	338	susie	0.0018	0.16	4.79383	1.64e-06
tc_vs_bng	mixed_ancestry	ENSG00000104047	15	DTWD1	ensembl_havana	protein_coding	GTExv8.ALL.Thyroid	WEIGHTS/GTExv8.ALL.Thyroid/ENSG00000077549.17.wgt.RDat	ENSG00000104047.14	15	49620979	49620980	0.051892	rs2078024	6.63	rs17477722	0.0256	4.8	6.502	368	3	lasso	0.04	7e-07	5.23334	1.66e-07
tc_vs_bng	mixed_ancestry	ENSG00000125798	15	FOXA2	ensembl_havana	protein_coding	GTExv8.ALL.Thyroid	WEIGHTS/GTExv8.ALL.Thyroid/ENSG00000077549.17.wgt.RDat	ENSG00000125798.14	20	22585454	22585455	0.317047	rs910956	7.46	rs1203943	0.195	-10.85	7.073	462	18	enet	0.2	1.8e-30	-7.26833	3.64e-13
tc_vs_bng	EUR	ENSG00000092969	12	TGFB2	ensembl_havana	protein_coding	GTExv8.ALL.Thyroid	WEIGHTS/GTExv8.ALL.Thyroid/ENSG00000077549.17.wgt.RDat	ENSG00000092969.11	1	218346234	218346235	0.240486	rs3009935	4.01	rs3009935	0.117	8.29	4.013	474	30	enet	0.14	3.4e-21	5.17965	2.22e-07
tc_vs_bng	EUR	ENSG00000155875	15	SAXO1	ensembl_havana	protein_coding	GTExv8.ALL.Thyroid	WEIGHTS/GTExv8.ALL.Thyroid/ENSG00000077549.17.wgt.RDat	ENSG00000155875.13	9	19049353	19049354	0.076382	rs10963942	-5.49	rs7027346	0.0096	-4.21	-4.81	626	626	susie	0.014	0.0027	5.1607	2.46e-07
tc_vs_bng	EUR	ENSG00000136937	13	NCBP1	ensembl_havana	protein_coding	GTExv8.ALL.Thyroid	WEIGHTS/GTExv8.ALL.Thyroid/ENSG00000077549.17.wgt.RDat	ENSG00000136937.12	9	97633625	97633626	0.041749	rs7850258	-23.6	rs2808699	-0.00167	3.07	-7.115	403	403	susie	0.00028	0.28	-4.7811	1.74e-06
tc_vs_bng	EUR	ENSG00000136929	13	HEMGN	ensembl_havana	protein_coding	GTExv8.ALL.Thyroid	WEIGHTS/GTExv8.ALL.Thyroid/ENSG00000077549.17.wgt.RDat	ENSG00000136929.12	9	97944855	97944856	0.045129	rs7850258	-23.6	rs4742708	0.0247	4.54	-5.243	497	1	top1	0.025	9.2e-05	-5.243	1.58e-07
tc_vs_bng	EUR	ENSG00000106785	15	TRIM14	ensembl_havana	protein_coding	GTExv8.ALL.Thyroid	WEIGHTS/GTExv8.ALL.Thyroid/ENSG00000077549.17.wgt.RDat	ENSG00000106785.14	9	98119211	98119212	0.080461	rs7850258	-23.6	rs751800	0.00869	4.3	-7.647	573	37	enet	0.057	4.2e-09	-5.193	2.07e-07
tc_vs_bng	EUR	ENSG00000151332	20	MBIP	ensembl_havana	protein_coding	GTExv8.ALL.Thyroid	WEIGHTS/GTExv8.ALL.Thyroid/ENSG00000077549.17.wgt.RDat	ENSG00000151332.18	14	36320675	36320676	0.011155	rs7147401	8.8	rs1742868	0.00428	-3.16	7.42	517	1	top1	0.0043	0.063	-7.42	1.17e-13
tc_vs_bng	EUR	ENSG00000136352	20	NKX2-1	ensembl_havana	protein_coding	GTExv8.ALL.Thyroid	WEIGHTS/GTExv8.ALL.Thyroid/ENSG00000077549.17.wgt.RDat	ENSG00000136352.17	14	36521148	36521149	0.009624	rs7147401	8.8	rs17765618	-0.00174	-2.62	-1.61	576	576	susie	0.0026	0.11	-5.9754	2.3e-09
tc_vs_bng	EUR	ENSG00000104081	14	BMF	ensembl_havana	protein_coding	GTExv8.ALL.Thyroid	WEIGHTS/GTExv8.ALL.Thyroid/ENSG00000077549.17.wgt.RDat	ENSG00000104081.13	15	40108891	40108892	0.009341	rs10518679	6.03	rs652196	-2.95e-05	3.04	5.168	452	1	top1	-2.9e-05	0.32	5.168	2.37e-07
tc_vs_bng	EUR	ENSG00000125798	15	FOXA2	ensembl_havana	protein_coding	GTExv8.ALL.Thyroid	WEIGHTS/GTExv8.ALL.Thyroid/ENSG00000077549.17.wgt.RDat	ENSG00000125798.14	20	22585454	22585455	0.317047	rs6137726	6.07	rs1203943	0.195	-10.85	5.553	462	18	enet	0.2	1.8e-30	-5.77953	7.49e-09

### Sheet: ST 9. Summary of FUSION TWAS
phenotype	meta_analysis, cis-eQTLs, N		unique protein expressing genes, N
	mixed_ancestry	EUR
thyroid cancer	47	45	55
benign nodular goiter	87	82	100
Graves' disease	145	143	166
lymphocytic thyroiditis	71	76	81
hypothyroidism	619	671	731
thyroid cancer vs. benign nodular goiter	14	9	15

### Sheet: ST 10. mRNA expression
Gene.refGene	Ancestry	Full name	Thyroid among top 3 tissues with highest RNA expression	TCGA, Age at diagnosis, ρ (p-value)	ORIEN, Age at diagnosis, ρ (p-value)	TCGA Pathologic T-stage, Kruskal-Wallis, p-value	TCGA AJCC Pathologic stage, Kruskal-Wallis, p-value	TCGA Extrathyroidal extension, Kruskal-Wallis, p-value	Thyroid differentiation score, ρ (p-value)	ERK score, ρ (p-value)	BRAF/RAS mutation, Wilcoxon, p-value	BRAF/RAS score, ρ (p-value)	Function (from NCBI Gene)	Pathway_assignment_manual
KLHL17	multi-ancestry	kelch like family member 17	No	-0.03 (0.513)	0.03 (0.337)	0.079	0.52	0.26	-0.41 (4.54e-17)	0.35 (6.49e-13)	higher in BRAF mutant tumors (2.548e-15)	-0.36 (1.25e-13)	Activates MAPK signaling pathway in vitro (PMID: 35978057). Prognostic marker in prostate cancer (39365488). This protein may play a key role in the regulation of actin-based neuronal function (37651441).	RAS/MAPK signaling
MIR34AHG	multi-ancestry	MIR34A host gene	No										Involved in miRNA-mediated post-transcriptional gene silencing. Predictive value in endometrial (36686816) and lung (35592248) adenocarcinoma.
MTHFR	multi-ancestry, EUR	methylenetetrahydrofolate reductase	No	-0.14 (7.855e-3)	-0.05 (0.180)	0.42	0.39	0.59	0.17 (8.111e-4)	0.13 (9.779e-3)	higher in BRAF mutant tumors (8.049e-06)	-0.26 (1.80e-7)	The protein encoded by this gene catalyzes the conversion of 5,10-methylenetetrahydrofolate to 5-methyltetrahydrofolate, a co-substrate for homocysteine remethylation to methionine.	Folate transport and metabolism
CAPZB	multi-ancestry, EAS	capping actin protein of muscle Z-line subunit beta	No	0.02 (0.644)	-0.01 (0.731)	0.68	0.16	0.41	0.03 (0.527)	0.02 (0.736)	0.74	0.07 ( 0.163)	Actin filament length regulators CFL1, CAPZB and DIAPH1 regulate mitotic cortex thickness and both increasing and decreasing thickness decreases tension in mitosis (28530659).	motor protein; cell cycle
NFIA	multi-ancestry, EUR	nuclear factor I A	Yes (#2)	0 (0.94)	-0.09 (0.0147)	0.001	5.958e-4	5.835e-07 (lower expression in tumors with ETE)	0.65 (3.19e-48)	-0.57 (2.96e-34)	higher in RAS mutant tumors (< 2.2e-16)	0.66 (5.66e-49)	This gene encodes a member of the NF1 (nuclear factor 1) family of transcription factors. NFIA promotes tumor cell differentiation in glioblastoma xenografts (PMID: 31760595). NFIA functions as tumor suppressor in high-grade glioma in mice (PMID: 33346791).
VAV3	multi-ancestry, EUR	vav guanine nucleotide exchange factor 3	No	-0.05 ( 0.326)	-0.14 (1.793e-5)	0.0055	0.22	0.0006	0.51 (2.36e-27)	-0.35 (1.40e-12)	higher in RAS mutant tumors (< 2.2e-16)	0.56 (1.59e-33)	The VAV proteins are guanine nucleotide exchange factors (GEFs) for Rho family GTPases that activate pathways leading to actin cytoskeletal rearrangements and transcriptional alterations. This gene product acts as a GEF preferentially for RhoG, RhoA, and to a lesser extent, RAC1, and it associates maximally with the nucleotide-free states of these GTPases.	receptor tyrosine kinase signaling
DCLRE1B	multi-ancestry, EUR	DNA cross-link repair 1B	No	-0.00 ( 0.968)	-0.01 (0.881)	0.55	0.26	0.01	-0.34 (3.05e-12)	0.35 (6.63e-13)	higher in BRAF mutant tumors (< 2.2e-16)	-0.43 (1.24e-18)	DCLRE1B is one of several evolutionarily conserved genes involved in repair of DNA interstrand cross-links (10848582)	DNA repair
PMF1;PMF1-BGLAP	multi-ancestry	polyamine modulated factor 1	No (#4)	0.11 (0.0377)	0.03 (0.369)	0.06	0.35	0.25	-0.02 (0.704)	-0.17 (6.201e-4)	0.18	0.13 (8.140e-3)	Enables leucine zipper domain binding activity and transcription coactivator activity. Involved in chromosome segregation. Located in Golgi apparatus; kinetochore; and nucleoplasm.	cell cycle
NUF2	multi-ancestry	NUF2 component of NDC80 kinetochore complex	No	-0.14 (9.781e-3)	0.03 (0.469)	0.18	0.015	0.11	-0.35 (1.54e-12)	0.31 (6.45e-10)	higher in BRAF mutant tumors (2.237e-08)	-0.30 (1.52e-9)	NUF2 disappears from the centromere during meiotic prophase when centromeres lose their connection to the spindle pole body, and plays a regulatory role in chromosome segregation	cell cycle
LINC01036	multi-ancestry	long intergenic non-protein coding RNA 1036	No
IPO9-AS1	EUR	IPO9 antisense RNA 1	No
PROX1	multi-ancestry	prospero homeobox 1	No (#4)	0.00 (0.948)	-0.05 (0.155)	0.004	0.18	0.21	0.51 (4.91e-27)	-0.25 (6.10e-7)	higher in RAS mutant tumors (1.137e-07)	0.34 (8.01e-12)	The protein encoded by this gene is a member of the homeobox transcription factor family.
TGFB2	multi-ancestry, EUR	transforming growth factor beta 2	No	-0.16 (2.255e-3)	-0.05 (0.160)	0.003	0.028	3.135e-05 (higher expression in tumors with extrathyroidal extension)	-0.32 ( 9.44e-11)	0.43 (3.44e-19)	higher in BRAF mutant tumors (1.873e-13)	-0.47 (2.00e-22)	A secreted ligand of the TGF-beta (transforming growth factor-beta) superfamily of proteins	TGFβ signaling
PCNX2	multi-ancestry, EUR	pecanex 2	Yes (#3)	-0.21 (5.070e-6)	-0.18 (1.408e-6)	0.03	0.34	0.01	-0.40 (4.08e-16)	0.51 (6.75e-27)	higher in BRAF mutant tumors (< 2.2e-16)	-0.45 (6.62e-21)	This gene contains coding mononucleotide repeats that are associated with tumors of high mcrosatellite instability (MSI-H). Defects in this gene are involved in the tumorigenesis of MSI-H colorectal carcinomas (PMID: 12140758). PCNX2 is associated with exceptional longevity (39424787).
EXO1	multi-ancestry	exonuclease 1	No	-0.04 (0.393)	0.06 (0.0766)	0.096	0.79	0.006	-0.32 (1.30e-10)	0.26 (3.01e-7)	higher in BRAF mutant tumors (1.072e-05)	-0.24 (1.533e-6)	This gene encodes a protein with 5' to 3' exonuclease activity as well as an RNase H activity. It is similar to the Saccharomyces cerevisiae protein Exo1 which interacts with Msh2 and which is involved in mismatch repair and recombination (33087266). EXO1 is involved in telomere maintenance (15126387),	DNA repair, telomere maintenance
SDCCAG8	multi-ancestry, EUR	SHH signaling and ciliogenesis regulator	Yes (#2)	0.07 ( 0.177)	0.06 (0.0934)	0.06	0.78	0.13	0.31 (4.36e-10)	-0.19 (1.807e-4)	higher in RAS mutant tumors (3.57e-06)	0.25 (8.34e-7)	This gene encodes a centrosome associated protein (12559564). This protein may be involved in organizing the centrosome during interphase and mitosis. Mutations in this gene are associated with retinal-renal ciliopathy.	cell cycle
DIRC3	multi-ancestry, EUR	disrupted in renal carcinoma 3	No (#4)	-0.05 (0.348)		0.38	0.38	0.54	-0.07 (0.150)	0.15 (2.206e-3)	higher in BRAF mutant tumors (1.411e-10)	-0.26 (1.82e-7)	DIRC3 expression alters the phenotype of thyroid cancer cells and regulates the activity of the IGFBP5/IGF1/Akt axis (PMID: 37130273)	PI3K-Akt signaling pathway
ACTRT3	multi-ancestry	actin related protein T3	Yes (#3)	-0.06 (0.259)	-0.02 (0.495)	0.81	0.54	0.36	-0.05 (0.299)	0.21 (2.944e-5)	0.20	-0.12 (0.0156)	Associated with development of multiple cancers (39910817).
CENPE	multi-ancestry, EUR	centromere protein E	No	-0.05 (0.340)	0.06 (0.0743)	0.77	0.36	0.09	-0.28 (3.54e-8)	0.24 (1.216e-6)	higher in BRAF mutant tumors (3.988e-07)	-0.30 (2.10e-9)	This protein is required for stable spindle microtubule capture at kinetochores which is a necessary step in chromosome alignment during prometaphase. This protein also couples chromosome position to microtubule depolymerizing activity.	cell cycle
TERT	multi-ancestry, EUR	telomerase reverse transcriptase	No	0.21 (7.420e-5)	0.17 (5.398e-6)	0.0002	1.74e-06 (higher expression in higher stage tumors)	1.74e-06 (higher expression in tumors with extrathyroidal extension)	-0.20 (7.637e-5)	0.13 (8.687e-3)	0.01	-0.11 (0.0251)	The enzyme consists of a protein component with reverse transcriptase activity, encoded by this gene, and an RNA component which serves as a template for the telomere repeat. Telomerase expression plays a role in cellular senescence, as it is normally repressed in postnatal somatic cells resulting in progressive shortening of telomeres. Somatic TERT promoter mutations are a hallmark of advanced thyroid cancer (PMID: 26878173; 30737244)	telomere maintenance
EPB41L4A	multi-ancestry, EUR	erythrocyte membrane protein band 4.1 like 4A	Yes (#1)	-0.02 (0.692)	0.00 (0.994)	0.81	0.42	0.38	-0.02 (0.753)	-0.02 (0.657)	0.53	-0.06 (0.278)	It is nvolved in the beta-catenin signaling pathway. May regulate WNT/β-catenin signaling pathway in thyroid cancer cells (PMID: 33203992)	WNT/β-catenin signaling pathway
CEP120	multi-ancestry	centrosomal protein 120	Yes (#3)	-0.08 ( 0.150)	0.02 (0.518)	0.0007	0.033	0.79	-0.05 (0.333)	0.12 (0.0142)	0.002	-0.19 (1.761e-4)	This gene encodes a protein that functions in the microtubule-dependent coupling of the nucleus and the centrosome (29398280, 30988386).	cell cycle
HMMR	multi-ancestry	hyaluronan mediated motility receptor	No	-0.11 (0.0371)	0.06 (0.0921)	0.81	0.26	0.11	-0.27 (5.10e-8)	0.21 (4.083e-5)	higher in BRAF mutant tumors (1.043e-05)	-0.27 (9.07e-8)	HMMR is an intracellular, microtubule-associated, spindle assembly factor that localizes protein complexes to augment the activities of mitotic kinases, like polo-like kinase 1 and Aurora kinase A, and control dynein and kinesin motor activities (32231069).	cell cycle
LINC01512	multi-ancestry, EUR	long intergenic non-protein coding RNA 1512	Yes (#2)	-0.06 (0.273)		8.863e-05 (lower expression in higher T stage)	0.02	1.769e-08 (lower expression in tumors with ETE)	0.60 (1.40e-38)	-0.42 (5.83e-18)	higher in RAS mutant tumors (< 2.2e-16)	0.64 (9.41e-46)	LINC01512 is an oncogenic lncRNA gene that promotes the progression and distinctly enhances the oncogenic ability in lung adenocarcinoma (28569418).
MAD1L1	multi-ancestry, EUR	mitotic arrest deficient 1 like 1	No	0.07 (0.179)	0.04 (0.262)	0.001	0.02	0.009	-0.39 (1.56e-15)	0.37 (2.49e-14)	higher in BRAF mutant tumors (5.832e-14)	-0.42 (8.29e-18)	MAD1L1 is a component of the mitotic spindle-assembly checkpoint that prevents the onset of anaphase until all chromosome are properly aligned at the metaphase plate (26752263, 22778409).	cell cycle
CDCA7L	EUR	cell division cycle associated 7 like	Yes (#2)	-0.05 (0.357)	-0.11 (1.457e-3)	0.39	0.086	0.006	0.50 (2.05e-26)	-0.28 (1.65e-8)	higher in RAS mutant tumors (< 2.2e-16)	0.44 (2.15e-19)	CDCA7L promotes glioma U87 cell growth through CCND1 (31173217)	cell cycle
GPR37	multi-ancestry, EUR	G protein-coupled receptor 37	No	-0.13 (0.0165)	-0.11 (1.438e-3)	0.50	0.17	0.003	-0.31 (3.74e-10)	0.56 (5.86e-34)	higher in BRAF mutant tumors (< 2.2e-16)	-0.42 (1.29e-17)	This gene is a member of the G protein-coupled receptor family.
PRAG1	multi-ancestry, EUR	PEAK1 related, kinase-activating pseudokinase 1	Yes (#2)	0.04 (0.450)	0.01 (0.737)	0.004	0.15	0.14	0.23 (7.319e-6)	-0.04 (0.391)	0.11	0.01 (0.812)	PRAG1, a an effector of Rnd2 GTPase that stimulates RhoA activity (16481321). PRAG1 may regulate tumorogenesis through Notch1 and Src signaling (26782286, 21873224)	RAS/MAPK signaling
SLC7A2	multi-ancestry	solute carrier family 7 member 2	No (#5)	-0.13 (0.0126)	-0.03 (0.486)	0.19	0.17	0.13	-0.17 (8.313e-4)	0.18 (3.388e-4)	higher in BRAF mutant tumors (0.0001)	-0.20 (5.261e-5)	The protein encoded by this gene is a cationic amino acid transporter and a member of the APC (amino acid-polyamine-organocation) family of transporters. The encoded membrane protein is responsible for the cellular uptake of arginine, lysine and ornithine.	amino acid transport
NRG1	multi-ancestry, EUR	neuregulin 1	No (#4)	-0.12 (0.0199)	-0.09 (0.0167)	0.62	0.45	0.59	0.16 (1.365e-3)	-0.01 (0.787)	0.007	0.07 (0.166)	The protein encoded by this gene is a membrane glycoprotein that mediates cell-cell signaling and plays a critical role in the growth and development of multiple organ systems. In thyroid cancer cell lines the resistance to vemurafenib is primarily due to activation of NRG1-HER2/HER3 signalling through relief of negative feedback (PMID: 23365119).	ErbB signaling pathway
TERF1	EUR	telomeric repeat binding factor 1	No (#4)	-0.15 (3.943e-3)	-0.01 (0.804)	0.0013	0.03	0.09	0.26 (3.39e-7)	-0.07 (0.153)	0.0056	0.26 (3.02e-7)	This protein is present at telomeres throughout the cell cycle and functions as an inhibitor of telomerase, acting in cis to limit the elongation of individual chromosome ends. It is a component of sheltering complex (39012375).	telomere maintenance
TRIB1	multi-ancestry, EUR	tribbles pseudokinase 1	Yes (#1)	-0.06 (0.237)	-0.09 (0.0149)	0.56	0.18	0.34	-0.08 (0.110)	0.18 (4.569e-4)	higher in BRAF mutant tumors (3.009e-07)	-0.28 (1.72e-8)	TRIB1 is a pseudokinase that has been implicated in the development of leukemia and also metabolic disorders. It is hypothesized that Trib1 plays an adapter or scaffold function in signaling pathways, notably in MAPK pathways (20610816, 17452330).
TG	multi-ancestry, EUR	thyroglobulin	Yes (#1), expressed in thyroid only	0.02 (0.711)	-0.09 (0.0222)	3.116e-06 (lower expression is associated with higher T stage)	0.0016 (lower expression in higher stage tumors)	5.113e-07 (lower expression in tumors with ETE)	0.75 (1.29e-72)	-0.58 (5.61e-36)	higher in RAS mutant tumors (< 2.2e-16)	0.66 (2.92e-50)	Thyroglobulin acts as a substrate for the synthesis of thyroxine and triiodothyronine as well as the storage of the inactive forms of thyroid hormone and iodine.	thyroid hormone synthesis
HAUS6	multi-ancestry, EUR	HAUS augmin like complex subunit 6	No (#4)	-0.03 (0.621)	0.07 (0.0456)	0.33	0.16	0.04	-0.30 (1.17e-9)	0.29 (7.36e-9)	higher in BRAF mutant tumors (2.749e-13)	-0.45 (1.54e-20)	The protein encoded by this gene is a subunit of the augmin complex. The augmin complex plays a role in microtubule attachment to the kinetochore and central spindle formation.	cell cycle
LOC101929563	multi-ancestry	uncharacterized LOC101929563	No
IPPK	multi-ancestry	inositol-pentakisphosphate 2-kinase	No	0.05 (0.324)	0.00 (0.907)	0.008	0.28	0.14	0.29 (9.50e-9)	-0.01 (0.846)	higher in RAS mutant tumors (0.0001)	0.20 (8.309e-5)	The protein encoded by this gene is a kinase that phosphorylates position 2 of inositol-1,3,4,5,6-pentakisphosphate to form inositol-1,2,3,4,5,6-hexakisphosphate (InsP6). InsP6 has a variety of functions, including stimulation of DNA repair, endocytosis, and mRNA export.	inositol phosphate metabolism
PTCSC2	multi-ancestry, EUR	papillary thyroid carcinoma susceptibility candidate 2	Yes (#1), expressed in thyroid only
SGMS1	multi-ancestry	sphingomyelin synthase 1	Yes (#2)	-0.06 (0.270)	-0.09 (5.377e-3)	0.36	0.12	0.0017	-0.61 (1.05e-41)	0.60 (4.28e-39)	higher in BRAF mutant tumors (< 2.2e-16)	-0.74 (3.33e-69)	SGMS1 formed sphingomyelin in the presence of choline and ceramide	sphingomyelin synthesis
DLG5	multi-ancestry, EUR	discs large MAGUK scaffold protein 5	No (#4)	0.09 (0.0933)	0.08 (0.0338)	0.69	0.48	0.56	0.39	-0.17 (7.342e-4)	0.39	0.04 (0.456)	This gene encodes a member of the family of discs large (DLG) homologs, a subset of the membrane-associated guanylate kinase (MAGUK) superfamily. DLG5–RET is an oncogenic fusion in classic papillary thyroid cancer (28634282).
STN1	multi-ancestry, EUR	STN1 subunit of CST complex	No	0.12 (0.0218)	0.07 (0.0384)	0.77	0.08	0.12	-0.24 (2.746e-6)	0.05 (0.285)	higher in BRAF mutant tumors (2.607e-05)	-0.26 (3.36e-7)	STN1 is a member of CTC1-STN1-TEN1 (CST) complex that regulates telomere replication and chromosome end-capping (33564154).	telomere maintenance
BET1L	multi-ancestry	Bet1 golgi vesicular membrane trafficking protein like	No (#4)	0.05 (0.332)	0.04 (0.293)	0.58	0.71	0.09	0.21 (2.490e-5)	-0.25 (7.69e-7)	higher in RAS mutant tumors (5.637e-07)	0.27 (7.40e-8)	Enables SNAP receptor activity. Involved in regulation of retrograde vesicle-mediated transport, Golgi to ER and retrograde transport, endosome to Golgi. Located in Golgi apparatus and endosome. Implicated in uterine fibroid. Biomarker of endometrial adenocarcinoma	cellular transport
C11orf65	multi-ancestry, EUR	chromosome 11 open reading frame 65	Yes (#3)	-0.04 (0.460)	-0.05 (0.182)	0.03	0.02	0.0013	0.49 (3.45e-25)	-0.47 (1.05e-22)	higher in RAS mutant tumors (< 2.2e-16)	0.49 (2.59e-24)
ETS1	multi-ancestry	ETS proto-oncogene 1, transcription factor	No (#4)	-0.17 (8.871e-4)	-0.18 (4.86e-7)	0.05	0.05	0.31	0.08 (0.101)	0.25 (9.10e-7)	0.009	-0.05 (0.301)	A member of the ETS family of transcription factors. ETS1 is a genome-wide effector of RAS/ERK signaling in epithelial cells (25294825). induction of Ets-1 and Ets-2 transcription factors plays a pivotal role in thyroid cell neoplastic transformation (PMID: 11280797). ETS1 is critical for BRAFV600E-induced MAPK/ERK signaling-dependent TLR4 gene expression in papillary thyroid carcinoma (PMID: 29523762).	RAS/MAPK signaling; transcription factor
EMP1		epithelial membrane protein 1	Yes (#2)	-0.10 (0.0563)	-0.07 (0.0339)	0.01	0.008	1.174e-05 (higher expression in tumors with extrathyroidal extension)	-0.35 (1.62e-12)	0.62 (1.78e-42)	higher in BRAF mutant tumors (6.955E-28)	-0.56 (9.42e-34)	EMP1 promotes tumor metastasis by enhancing cell migration in prostate cancer (29867202). EMP1 regulates cell proliferation, migration and adhesion in leukemia cells (24625531)	cell migration and adhesion
HMGA2	multi-ancestry, EUR	high mobility group AT-hook 2	No	-0.10 (0.0621)	-0.10 (3.549e-3)	0.23	8.295e-06 (higher expression in higher stage tumors)	0.01	-0.55 (1.71e-32)	0.51 (6.07e-27)	higher in BRAF mutant tumors (1.531e-24)	-0.49 (4.45e-25)	Regulates MAPK pathway in papillary thyroid cancer (30940124). MAPK pathway may induces thyroid cell dedifferentiation through HMGA2 (40004107).	transcription factor
KBTBD7	multi-ancestry	kelch repeat and BTB domain containing 7		0.00 (0.965)	-0.10 (3.403e-3)	0.0002	0.04	0.04	0.37 (5.35e-14)	0.35 (1.51e-12)	higher in RAS mutant tumors (5.408e-08)	0.27 (8.32e-8)	KBTBD7 proteins may act as a new transcriptional activator in mitogen-activated protein kinase (MAPK) signaling (20132730). KBTBD7 enhanced ubiquitin-dependent degradation of PTEN, thus activating EGFR/PI3K/AKT signaling and promoting NSCLC cell proliferation and invasion by regulating CCNE1, CDK4, P27, ZEB-1, Claudin-1, ROCK1, MMP-9, and E-cadherin protein levels (39248706).	RAS/MAPK signaling; transcription factor
PIBF1	multi-ancestry	progesterone immunomodulatory binding factor 1	Yes (#3)	-0.22 (2.264e-5)	-0.15 (4.182e-5)	0.16	0.02	0.61	0.13 (8.390e-3)	0.02 (0.667)	0.1	0.10 (0.0533)	The encoded protein regulates multiple facets of the immune system to promote normal pregnancy including cytokine synthesis, natural killer (NK) cell activity, and arachidonic acid metabolism.
LOC254028	multi-ancestry	RNASE11 and RNASE12 antisense RNA 1	No
NKX2-1		NK2 homeobox 1	Yes (#1)	-0.13 (0.0156)	-0.07 (0.0503)	0.3	0.19	0.16	0.12 (0.0222)	-0.09 (0.0649)	0.02	0.15 (3.813e-3)	Thyroid-specific transcription factor	thyroid gland development
SAMD4A	multi-ancestry, EUR	sterile alpha motif domain containing 4A	No	-0.11 (0.0316)	-0.09 (0.0223)	0.57	0.001	0.01	-0.38 (1.07e-14)	0.49 (2.84e-25)	higher in BRAF mutant tumors (< 2.2e-16)	-0.49 (1.54e-24)	Sterile alpha motifs (SAMs) in proteins such as SAMD4A are part of an RNA-binding domain that functions as a posttranscriptional regulator by binding to an RNA sequence motif known as the Smaug recognition element
BMF	EUR	Bcl2 modifying factor	No (#5)	-0.12 (0.0186)	-0.09 (0.0152)	0.10	0.50	0.02	0.12 (0.0175)	-0.11 (0.0292)	0.008	0.07 (0.166)	This protein contains a single BCL2 homology domain 3 (BH3), and has been shown to bind BCL2 proteins and function as an apoptotic activator.	apoptosis
KNL1	multi-ancestry	kinetochore scaffold 1	No	-0.12 (0.0279)	-0.00 (0.960)	0.23	0.49	0.11	-0.19 (2.104e-4)	0.23 (3.627e-6)	higher in BRAF mutant tumors (5.608e-07)	-0.28 (2.20e-8)	The protein encoded by this gene is a component of the multiprotein assembly that is required for creation of kinetochore-microtubule attachments and chromosome segregation.	cell cycle
CGNL1	EUR	cingulin like 1	Yes (#3)	0.01 (p = 0.826)	-0.05 (0.107)	0.0004	0.08	0.0001	0.73 (1.51e-66)	-0.46 (2.30e-21)	higher in RAS mutant tumors (< 2.2e-16)	0.67 (1.57e-52)	The encoded protein localizes to both adherens and tight cell-cell junctions and mediates junction assembly and maintenance by regulating the activity of the small GTPases RhoA and Rac1. Heterozygous chromosomal rearrangements resulting in association of the promoter for this gene with the aromatase gene are a cause of aromatase excess syndrome.	tight junction
SMAD3	multi-ancestry, EUR	SMAD family member 3	Yes (#2)	-0.10 (0.0491)	-0.09 (0.0135)	0.76	0.28	0.35	-0.13 (0.0135)	0.23 (4.674e-6)	higher in BRAF mutant tumors (3.98e-08)	-0.33 (5.37e-11)	The SMAD3 protein functions in the transforming growth factor-beta signaling pathway, and transmits signals from the cell surface to the nucleus, regulating gene activity and cell proliferation.	TGFβ signaling
PML	multi-ancestry, EUR	PML nuclear body scaffold	No	-0.03 (0.613)	0.01 (0.713)	0.20	0.10	0.05	-0.39 (1.54e-15)	0.32 (1.78e-10)	higher in BRAF mutant tumors (7.463e-13)	-0.42 (6.23e-18)	This phosphoprotein localizes to nuclear bodies where it functions as a transcription factor and tumor suppressor. Its expression is cell-cycle related and it regulates the p53 response to oncogenic signals.	transcription factor
MAFTRR		MAF transcriptional regulator RNA	Yes (#2)
TP53	multi-ancestry, EUR	tumor protein p53	No	0.00 (0.934)	0.03 (0.460)	0.64	0.60	0.52	-0.25 (9.17e-7)	0.24 (1.082e-6)	higher in BRAF mutant tumors (0.0006679)	-0.22 (1.437e-5)	The encoded protein responds to diverse cellular stresses to regulate expression of target genes, thereby inducing cell cycle arrest, apoptosis, senescence, DNA repair, or changes in metabolism. Mutations in this gene are associated with a variety of human cancers, including hereditary cancers such as Li-Fraumeni syndrome. Somatic mutations in TP53 are associated with anaplastic, poorly differentiated and advanced differentiated thyroid cancer (26878173, 29615459)	p53 signaling pathway
TYMS	multi-ancestry, EUR	thymidylate synthetase	No (#5)	-0.04 (0.455)	0.02 (0.549)	0.021	0.87	0.18	-0.33 (1.46e-11)	0.33 (3.08e-11)	higher in BRAF mutant tumors (4.828e-06)	-0.35 (1.51e-12)	Thymidylate synthase catalyzes the methylation of deoxyuridylate to deoxythymidylate using, 10-methylenetetrahydrofolate (methylene-THF) as a cofactor. It maintains the dTMP (thymidine-5-prime monophosphate) TYMS maintains pool critical for DNA replication and repair	thymidine-5-prime monophosphate synthesis
BCL2	multi-ancestry	BCL2 apoptosis regulator	Yes (#1)	-0.04 (0.460)	-0.06 (0.0946)	0.023	0.023	lower expression in ETE (4.492e-08)	0.76 (5.51e-74)	-0.59 (9.45e-38)	higher in RAS mutant tumors (8.452809e-39)	0.68 (6.26e-55)	This gene encodes an integral outer mitochondrial membrane protein that blocks the apoptotic death of some cells such as lymphocytes.	Apoptosis
SHD	EUR	Src homology 2 domain containing transforming protein D	No	-0.05 (0.301)	-0.07 (0.0482)	0.007	0.09	0.22	-0.09 (0.0879)	0.20 (6.429e-5)	0.001	-0.10 (0.0439)	Predicted to enable phosphotyrosine residue binding activity
INSR	multi-ancestry, EUR	insulin receptor	No	-0.11 (0.0362)	-0.08 (0.0287)	0.43	0.63	0.51	0.08 (0.0952)	-0.08 (0.0978)	0.03	0.09 (0.0632)	Binding of insulin or other ligands to this receptor activates the insulin signaling pathway, which regulates glucose uptake and release, as well as the synthesis and storage of carbohydrates, lipids and protein.	Insulin signaling pathway
ZNF676		zinc finger protein 676	Yes (#1)	-0.08 (0.123)	-0.09 (0.0115)	0.16	0.03	0.02	0.09 (0.0706)	-0.08 (0.105)	0.43	0.02 (0.764)	Predicted to be involved in regulation of DNA-templated transcription.
ZNF331	multi-ancestry	zinc finger protein 331	No (#4)	-0.10 (0.0477)	-0.06 (0.0847)	0.13	0.04	0.35	0.11 (0.0263)	0.03 (0.605)	0.16	0.08 (0.113)	This gene encodes a zinc finger protein containing a KRAB (Kruppel-associated box) domain found in transcriptional repressors. This gene may be methylated and silenced in cancer cells.
LINC01730	multi-ancestry, EUR	long intergenic non-protein coding RNA 1730	No (#4)
SAMHD1	EUR	SAM and HD domain containing deoxynucleoside triphosphate triphosphohydrolase 1	No	-0.11 (0.0328)	-0.06 (0.0559)	0.35	0.02	0.10	-0.20 (5.430e-5)	0.40 (3.84e-16)	higher in BRAF mutant tumors (4.657e-13)	-0.38 (4.44e-15)	SAMHD1 degrades dNTPs into their 2'-deoxynucleoside (dN) and triphosphate subparts, steadily depleting intercellular dNTP pools (32244340)	deoxynucleoside triphosphate metabolism
TNFRSF6B	multi-ancestry, EUR	TNF receptor superfamily member 6b	No	0.05 (0.355)	-0.02 (0.475)	0.38	0.01	0.35	-0.13 (9.315e-3)	0.19 (1.397e-4)	0.005	-0.09 (0.0854)	The encoded protein is postulated to play a regulatory role in suppressing FasL- and LIGHT-mediated cell deat	apoptosis; tumor necrosis factor signaling
ERG	EUR	ETS transcription factor ERG	No (#5)	-0.03 (0.577)	-0.09 (8.861e-3)	0.004	0.01	0.03	0.45 (1.53e-20)	-0.17 (1.082e-3)	higher in RAS mutant tumors (1.415e-10)	0.42 (5.58e-18)	This gene encodes a member of the erythroblast transformation-specific (ETS) family of transcriptions factors. All members of this family are key regulators of embryonic development, cell proliferation, differentiation, angiogenesis, inflammation, and apoptosis. The protein encoded by this gene is mainly expressed in the nucleus. It contains an ETS DNA-binding domain and a PNT (pointed) domain which is implicated in the self-association of chimeric oncoproteins.	transcription factor
CHEK2	multi-ancestry, EUR	checkpoint kinase 2	No	-0.01 (0.869)	0.01 (0.795)	0.04	0.04	0.0019	-0.54 (2.20e-30)	0.47 (2.17e-22)	higher in BRAF mutant tumors (< 2.2e-16)	-0.59 (4.58e-38)	The protein encoded by this gene is a cell cycle checkpoint regulator and putative tumor suppressor. It contains a forkhead-associated protein interaction domain essential for activation in response to DNA damage and is rapidly phosphorylated in response to replication blocks and DNA damage.	cell cycle
61 genes with expression data X 9 statistical tests
Bonferroni adjusted P-value threshold:		9.10747e-05

### Sheet: ST 11 ThC vs. BNG overlap
Gene ID	Gene name	Gene function (from NCBI Gene and PubMed search)	Pathway			Strength of association with either ThC or BNG		Thyroid among top 3 tissues with highest RNA expression
Genes associated with Thyroid Cancer only
BMF	Bcl2 modifying factor	This protein contains a single BCL2 homology domain 3 (BH3), and has been shown to bind BCL2 proteins and function as an apoptotic activator.	Apoptosis			*		No
ATM	ATM serine/threonine kinase	This protein and the closely related kinase ATR are thought to be master controllers of cell cycle checkpoint signaling pathways that are required for cell response to DNA damage and for genome stability.	Cell cycle, DNA repair			**		Yes #3
CDC25B	cell division cycle 25B	CDC25B activates the cyclin dependent kinase CDC2 by removing two phosphate groups and it is required for entry into mitosis.	Cell cycle			**
CENPB	centromere protein B	The DNA binding domain recognizes and binds a 17-bp sequence (CENP-B box) in the centromeric alpha satellite DNA. This protein is proposed to play an important role in the assembly of specific centromere structures in interphase nuclei and on mitotic chromosomes. I	Cell cycle			**
CENPE	centromere protein E	This protein is required for stable spindle microtubule capture at kinetochores which is a necessary step in chromosome alignment during prometaphase. This protein also couples chromosome position to microtubule depolymerizing activity.	Cell cycle			*		No
CEP120	centrosomal protein 120	This gene encodes a protein that functions in the microtubule-dependent coupling of the nucleus and the centrosome (29398280, 30988386).	Cell cycle			*		Yes #3
CHEK2	checkpoint kinase 2	The protein encoded by this gene is a cell cycle checkpoint regulator and putative tumor suppressor. It contains a forkhead-associated protein interaction domain essential for activation in response to DNA damage and is rapidly phosphorylated in response to replication blocks and DNA damage.	Cell cycle			*		No
DCLRE1B	DNA cross-link repair 1B	DCLRE1B is one of several evolutionarily conserved genes involved in repair of DNA interstrand cross-links (10848582)	DNA repair			*		No
DIRC3	disrupted in renal carcinoma 3	DIRC3 expression alters the phenotype of thyroid cancer cells and regulates the activity of the IGFBP5/IGF1/Akt axis (PMID: 37130273)	PI3K-Akt signaling pathway			***		No
DLG5	discs large MAGUK scaffold protein 5	This gene encodes a member of the family of discs large (DLG) homologs, a subset of the membrane-associated guanylate kinase (MAGUK) superfamily. DLG5–RET is an oncogenic fusion in classic papillary thyroid cancer (28634282).				***		No
EPB41L4A	erythrocyte membrane protein band 4.1 like 4A	It is nvolved in the beta-catenin signaling pathway. May regulate WNT/β-catenin signaling pathway in thyroid cancer cells (PMID: 33203992)	WNT/β-catenin signaling pathway			***		Yes #1
HAUS6	HAUS augmin like complex subunit 6	The protein encoded by this gene is a subunit of the augmin complex. The augmin complex plays a role in microtubule attachment to the kinetochore and central spindle formation.	Cell cycle			**		No
HMMR	hyaluronan mediated motility receptor	HMMR is an intracellular, microtubule-associated, spindle assembly factor that localizes protein complexes to augment the activities of mitotic kinases, like polo-like kinase 1 and Aurora kinase A, and control dynein and kinesin motor activities (32231069).	Cell cycle			**		No
MAD1L1	mitotic arrest deficient 1 like 1	MAD1L1 is a component of the mitotic spindle-assembly checkpoint that prevents the onset of anaphase until all chromosome are properly aligned at the metaphase plate (26752263, 22778409).	Cell cycle			*		No
MTHFR	methylenetetrahydrofolate reductase	The protein encoded by this gene catalyzes the conversion of 5,10-methylenetetrahydrofolate to 5-methyltetrahydrofolate, a co-substrate for homocysteine remethylation to methionine.	Folate metabolism			***		No
NUF2	NUF2 component of NDC80 kinetochore complex	NUF2 disappears from the centromere during meiotic prophase when centromeres lose their connection to the spindle pole body, and plays a regulatory role in chromosome segregation	Cell cycle			*		No
PCNX2	pecanex 2	This gene contains coding mononucleotide repeats that are associated with tumors of high mcrosatellite instability (MSI-H). Defects in this gene are involved in the tumorigenesis of MSI-H colorectal carcinomas (PMID: 12140758). PCNX2 is associated with exceptional longevity (39424787).	DNA repair			***		Yes #3
PIBF1	progesterone immunomodulatory binding factor 1	The encoded protein regulates multiple facets of the immune system to promote normal pregnancy including cytokine synthesis, natural killer (NK) cell activity, and arachidonic acid metabolism.				**		Yes #3
PMF1	polyamine modulated factor 1	Enables leucine zipper domain binding activity and transcription coactivator activity. Involved in chromosome segregation. Located in Golgi apparatus; kinetochore; and nucleoplasm.	Cell cycle			**		No
PML	PML nuclear body scaffold	This phosphoprotein localizes to nuclear bodies where it functions as a transcription factor and tumor suppressor. Its expression is cell-cycle related and it regulates the p53 response to oncogenic signals (26539288).	Apoptosis, senescence, cell cycle			*		No
SAMD4A	sterile alpha motif domain containing 4A	Sterile alpha motifs (SAMs) in proteins such as SAMD4A are part of an RNA-binding domain that functions as a posttranscriptional regulator by binding to an RNA sequence motif known as the Smaug recognition element				**		No
SDCCAG8	SHH signaling and ciliogenesis regulator	This gene encodes a centrosome associated protein (12559564). This protein may be involved in organizing the centrosome during interphase and mitosis. Mutations in this gene are associated with retinal-renal ciliopathy.	Cell cycle			**		Yes #2
SMAD3	SMAD family member 3	The SMAD3 protein functions in the transforming growth factor-beta signaling pathway, and transmits signals from the cell surface to the nucleus, regulating gene activity and cell proliferation.	TGFβ signaling			***		Yes #2
TP53	tumor protein p53	The encoded protein responds to diverse cellular stresses to regulate expression of target genes, thereby inducing cell cycle arrest, apoptosis, senescence, DNA repair, or changes in metabolism. Mutations in this gene are associated with a variety of human cancers, including hereditary cancers such as Li-Fraumeni syndrome. Somatic mutations in TP53 are associated with anaplastic, poorly differentiated and advanced differentiated thyroid cancer (26878173, 29615459)	Apoptosis, senscence, DNA repair			**		No
TYMS	thymidylate synthetase	Thymidylate synthase catalyzes the methylation of deoxyuridylate to deoxythymidylate using, 10-methylenetetrahydrofolate (methylene-THF) as a cofactor. It maintains the dTMP (thymidine-5-prime monophosphate) TYMS maintains pool critical for DNA replication and repair	Thymidine-5-prime monophosphate synthesis			*		No
VAV3	vav guanine nucleotide exchange factor 3	The VAV proteins are guanine nucleotide exchange factors (GEFs) for Rho family GTPases that activate pathways leading to actin cytoskeletal rearrangements and transcriptional alterations. This gene product acts as a GEF preferentially for RhoG, RhoA, and to a lesser extent, RAC1, and it associates maximally with the nucleotide-free states of these GTPases.	Receptor tyrosine kinase signaling			***		No
ZNF331	zinc finger protein 331	This gene encodes a zinc finger protein containing a KRAB (Kruppel-associated box) domain found in transcriptional repressors. This gene may be methylated and silenced in cancer cells.				*		No
ZNF676	zinc finger protein 676	Predicted to be involved in regulation of DNA-templated transcription.				**		Yes #1
Genes associated with both Thyroid Cancer and Benign Nodular Goiter
ABO	alpha 1-3-N-acetylgalactosaminyltransferase and alpha 1-3-galactosyltransferase	This gene encodes proteins related to the first discovered blood group system, ABO.						Yes #2
ACTRT3, TERC, LRRC31, LRRC34	actin related protein T3	Associated with the development of multiple cancers (39910817). In the same locus, there are significant variants in TERC, telomerase component and serves as a template for telomere replication (27245259). LRRC34, a telomere length-regulating gene in murine embryonic stem cells (34549596), LLRC31, a DNA-repair inhibitor (33005030).	Telomere maintenance					Yes #3
BCL2	BCL2 apoptosis regulator	This gene encodes an integral outer mitochondrial membrane protein that blocks the apoptotic death of some cells such as lymphocytes.	Apoptosis					Yes #1
ETS1	ETS proto-oncogene 1, transcription factor	A member of the ETS family of transcription factors. ETS1 is a genome-wide effector of RAS/ERK signaling in epithelial cells (25294825). Induction of Ets-1 and Ets-2 transcription factors plays a pivotal role in thyroid cell neoplastic transformation (PMID: 11280797). ETS1 activates the mutated promoter of the TERT gene (26389665).	Telomere maintenance					No
EXO1	exonuclease 1	This gene encodes a protein with 5' to 3' exonuclease activity as well as an RNase H activity. It is similar to the Saccharomyces cerevisiae protein Exo1 which interacts with Msh2 and which is involved in mismatch repair and recombination (33087266). EXO1 is involved in telomere maintenance (15126387),	Telomere maintenance					No
GPR37	G protein-coupled receptor 37	This gene is a member of the G protein-coupled receptor family.						No
INSR	insulin receptor	Binding of insulin or other ligands to this receptor activates the insulin signaling pathway, which regulates glucose uptake and release, as well as the synthesis and storage of carbohydrates, lipids and protein.	Insulin receptor signaling					No
KNL1	kinetochore scaffold 1	The protein encoded by this gene is a component of the multiprotein assembly that is required for creation of kinetochore-microtubule attachments and chromosome segregation.	Cell cycle					No
LINC01512	long intergenic non-protein coding RNA 1512	LINC01512 is an oncogenic lncRNA gene that promotes the progression and distinctly enhances the oncogenic ability in lung adenocarcinoma (28569418).						Yes #2
MAFTRR	MAF transcriptional regulator RNA							Yes #2
NFIA	nuclear factor I A	This gene encodes a member of the NF1 (nuclear factor 1) family of transcription factors. NFIA promotes tumor cell differentiation in glioblastoma xenografts (PMID: 31760595). NFIA functions as tumor suppressor in high-grade glioma in mice (PMID: 33346791).						Yes #2
NKX2-1	NK2 homeobox 1	The encoded protein binds to the thyroglobulin promoter and regulates the expression of thyroid-specific genes but has also been shown to regulate the expression of genes involved in morphogenesis.	Thyroid development					Yes #1
NRG1	neuregulin 1	The protein encoded by this gene is a membrane glycoprotein that mediates cell-cell signaling and plays a critical role in the growth and development of multiple organ systems. In thyroid cancer cell lines the resistance to vemurafenib is primarily due to activation of NRG1-HER2/HER3 signalling through relief of negative feedback (PMID: 23365119).	ErbB signaling pathway					No
PRAG1	PEAK1 related, kinase-activating pseudokinase 1	PRAG1, a an effector of Rnd2 GTPase that stimulates RhoA activity (16481321). PRAG1 may regulate tumorogenesis through Notch1 and Src signaling (26782286, 21873224)	NOTCH1/SRC signaling					Yes #2
PROX1	prospero homeobox 1	The protein encoded by this gene is a member of the homeobox transcription factor family.						No
FOXE1	forkhead box E1	The encoded protein functions as a thyroid transcription factor that plays a role in thyroid morphogenesis.	Thyroid development					Yes #1
SLC7A2	solute carrier family 7 member 2	The protein encoded by this gene is a cationic amino acid transporter and a member of the APC (amino acid-polyamine-organocation) family of transporters. The encoded membrane protein is responsible for the cellular uptake of arginine, lysine and ornithine.	Amino acid transport					No
STN1	STN1 subunit of CST complex	STN1 is a member of CTC1-STN1-TEN1 (CST) complex that regulates telomere replication and chromosome end-capping (33564154).	Telomere maintenance					No
TERT	telomerase reverse transcriptase	The enzyme consists of a protein component with reverse transcriptase activity, encoded by this gene, and an RNA component which serves as a template for the telomere repeat. Telomerase expression plays a role in cellular senescence, as it is normally repressed in postnatal somatic cells resulting in progressive shortening of telomeres. Somatic TERT promoter mutations are a hallmark of advanced thyroid cancer (PMID: 26878173; 30737244)	Telomere maintenance					No
TG	thyroglobulin	It acts as a substrate for the synthesis of thyroxine and triiodothyronine as well as the storage of the inactive forms of thyroid hormone and iodine.	Thyroid hormone synthesis					Yes #1
TGFB2	transforming growth factor beta 2	A secreted ligand of the TGF-beta (transforming growth factor-beta) superfamily of proteins	TGFβ signaling					No
VEGFA	vascular endothelial growth factor A	This growth factor induces proliferation and migration of vascular endothelial cells, and is essential for both physiological and pathological angiogenesis.	Angiogenesis					Yes #2
ZNF257	zinc finger protein 257	Predicted to be involved in regulation of DNA-templated transcription.						Yes #2
Genes associated with Benign Nodular Goiter only
BCAS3	BCAS3 microtubule associated cell migration factor	Regulator and transcriptional activator if ER-α (16617102, 17505058).	Estrogen receptor signaling			***		No
BMP7	bone morphogenetic protein 7	A secreted ligand of the TGF-beta (transforming growth factor-beta) superfamily of proteins (11483516)	TGFβ signaling			*		Yes (#1)
BOK	BCL2 family apoptosis regulator BOK	A proapoptotic member of the BCL2 family (33291826),	Apoptosis			**		No
CAPZB	capping actin protein of muscle Z-line subunit beta	Actin filament length regulators CFL1, CAPZB and DIAPH1 regulate mitotic cortex thickness and both increasing and decreasing thickness decreases tension in mitosis (28530659).	Cell cycle			***		No
CCDC18	coiled-coil domain containing 18	Located in centriolar satellite.				*		No
CHRNA9	cholinergic receptor nicotinic alpha 9 subunit	This gene is a member of the ligand-gated ionic channel family and nicotinic acetylcholine receptor gene superfamily.				*		No
COMMD7	COMM domain containing 7	Negative regulator of NF-kappaB transcription factor activity and tumor necrosis factor-mediated signaling pathway (27129158, 29532873)	NFκB/TNF singaling pathway			***		Yes #3
DLGAP5	DLG associated protein 5	Predicted to be involved in several processes, including centrosome localization; kinetochore assembly; and mitotic spindle organization.	Cell cycle			*		No
EBF4	EBF family member 4	Modulates FAS-mediated apoptosis and promotes cytotoxic function in human immune cells (35939714).	Apoptosis			*		Yes #3
FAF1	Fas associated factor 1	The protein encoded by this gene binds to FAS antigen and can initiate apoptosis or enhance apoptosis initiated through FAS antigen. FAF1 phosphorylation by AKT accumulates TGF-β type II receptor and drives breast cancer metastasis (28443643).	Apoptosis			***		No
FGF7 (FAM227B)	fibroblast growth factor 7	This protein is a potent epithelial cell-specific growth factor. FGF7 activates several downstream signal pathways, including Ras, PI3K-Akt, and PLCs (39048474)	Fibroblast growth factor signaling			***		No
FRS2	fibroblast growth factor receptor substrate 2	Enables fibroblast growth factor receptor binding activity and neurotrophin TRKA receptor binding activity (19652666),	Fibroblast growth factor signaling			*		Yes #2
GLIS3	GLIS family zinc finger 3	This protein functions as both a repressor and activator of transcription and is specifically involved in the development of pancreatic beta cells, the thyroid, eye, liver and kidney (36793061)'.	Thyroid development			*		Yes #1
IGF1	insulin like growth factor 1	Activating ligand of the insulin-like growth factor (IGF) pathway	Insulin-like growth factor receptor signaling			*		No
IGF2BP2	insulin like growth factor 2 mRNA binding protein 2	This gene encodes a protein that binds the 5' UTR of insulin-like growth factor 2 (IGF2) mRNA and regulates its translation. It is involved in cancer cell proliferation, metastasis, chemoresistance, metabolism, tumor immunity, stemness and cell death (39886962).	Insulin-like growth factor receptor signaling			**		No
IRS1	insulin receptor substrate 1	This gene encodes a protein which is phosphorylated by insulin receptor tyrosine kinase. Multinodular goiter, but not thyroid carcinoma, was shown to be more prevalent in type 2 diabetes mellitus (25403287)	Insulin-like growth factor receptor signaling			*		Yes #1
ITPK1	inositol-tetrakisphosphate 1-kinase	This gene encodes an enzyme that belongs to the inositol 1,3,4-trisphosphate 5/6-kinase family. This enzyme regulates the synthesis of inositol tetraphosphate, and downstream products, inositol pentakisphosphate and inositol hexakisphosphate (11909533).	Inositol phosphate synthesis			***		No
KALRN	kalirin RhoGEF kinase	This gene encodes a protein that interacts with the huntingtin-associated protein 1, which is a huntingtin binding protein that may function in vesicle trafficking (28152519).				*		No
LDLRAD4	low density lipoprotein receptor class A domain containing 4	negative regulator of transforming growth factor-β signaling. Negative regulation of epithelial to mesenchymal transition (24627487).	TGFβ signaling			**		No
LINC00887	long intergenic non-protein coding RNA 887					***		No
LNCNEF	lncRNA neighboring enhancer of FOXA2	May regulate epithelial to mesenchymal transition and cancer metastasis via cis-regulating FOXA2 (29311643)				***		Yes #1, thyroid-specific
MBNL1	muscleblind like splicing regulator 1	The encoded protein is a C3H-type zinc finger protein that modulates alternative splicing of pre-mRNAs.				*		No
MIR193BHG	MIR193b-365a host gene					*		No
P2RY2	purinergic receptor P2Y2	This receptor, found on many cell types, is activated by ATP and UTP and is reported to be overexpressed on some cancer cell types. It is involved in many cellular functions, such as proliferation, apoptosis and inflammation.	Purinergic signaling			***		Yes #2
PDE8B	phosphodiesterase 8B	The protein encoded by this gene is a cyclic nucleotide phosphodiesterase (PDE) that catalyzes the hydrolysis of the second messenger cAMP.				*		Yes #1
PRDM11	PR/SET domain 11	Overexpression of PRDM11 inhibits proliferation and induces apoptosis (25499759).	Apoptosis			***		Yes #1
RARB	retinoic acid receptor beta	This gene encodes retinoic acid receptor beta, a member of the thyroid-steroid hormone receptor superfamily of nuclear transcriptional regulators.	Retinoid acid signaling			*		Yes #1
SALL1	spalt like transcription factor 1	The protein encoded by this gene is a zinc finger transcriptional repressor and may be part of the NuRD histone deacetylase complex (HDAC).				***		Yes #1
SGO2	shugoshin 2	Predicted to be involved in meiotic sister chromatid cohesion (24192037).	Cell cycle			*		No
SIVA1	SIVA1 apoptosis inducing factor	This gene encodes an E3 ubiquitin ligase that regulates cell cycle progression, cell proliferation and apoptosis. The N-terminus of this protein binds to the cytoplasmic tail of the CD27 antigen, a member of the tumor necrosis factor receptor (TNFR) superfamily.	Apoptosis			**		No
SLC39A8	solute carrier family 38 member 9	Enables several functions, including L-amino acid transmembrane transporter activity; cholesterol binding activity; and guanyl-nucleotide exchange factor activity.	Amino acid transport			*		No
SMAD6	SMAD family member 6	This protein functions in the negative regulation of BMP and TGF-beta/activin-signalling (9712726).	TGFβ signaling			**		Yes #3
SOX9	SRY-box transcription factor 9	The protein encoded by this gene recognizes the sequence CCTTGAG along with other members of the HMG-box class DNA-binding proteins. It acts during chondrocyte differentiation and, with steroidogenic factor 1, regulates transcription of the anti-Muellerian hormone (AMH) gene.				**		No
SPATA13	spermatogenesis associated 13	Involved in cell migration; plasma membrane bounded cell projection assembly; and regulation of cell migration (19934221).	Cell migration			**		No
SPEN	spen family transcriptional repressor	This gene encodes a hormone inducible transcriptional repressor.				*		No
SULF1	sulfatase 1	The encoded enzyme selectively removes 6-O-sulfate groups from heparan sulfate chains of heparan sulfate proteoglycans (HSPGs).	Proteoglycan metabolsim			***		Yes #2
THAP4	THAP domain containing 4	Enables several functions, including heme binding activity; nitric oxide binding activity; and peroxynitrite isomerase activity. Involved in nitrate metabolic process and tyrosine metabolic process.	Nitrate metabolism			**		No
TPO	thyroid peroxidase	The protein functions in the iodination of tyrosine residues in thyroglobulin and phenoxy-ester formation between pairs of iodinated tyrosines to generate the thyroid hormones, thyroxine and triiodothyronine.	Thyroid hormone synthesis			**		Yes #1

### Sheet: ST 12. KEGG Pathways
Thyroid Cancer
category	subcategory	ID	Description	GeneRatio	BgRatio	pvalue	p.adjust	qvalue	geneID	Count
Human Diseases	Infectious disease: viral	hsa05166	Human T-cell leukemia virus 1 infection	7/36	224/8542	3.38906e-05	0.00329415	0.00285422	TP53/MAD1L1/SMAD3/ETS1/TGFB2/TERT/CHEK2	7
Cellular Processes	Cell growth and death	hsa04110	Cell cycle	6/36	158/8542	4.48184e-05	0.00329415	0.00285422	TP53/MAD1L1/KNL1/SMAD3/TGFB2/CHEK2	6
Human Diseases	Cancer: specific types	hsa05226	Gastric cancer	5/36	150/8542	0.000379552	0.0137643	0.0119261	BCL2/TP53/SMAD3/TGFB2/TERT	5
Human Diseases	Cancer: specific types	hsa05210	Colorectal cancer	4/36	87/8542	0.000461138	0.0137643	0.0119261	BCL2/TP53/SMAD3/TGFB2	4
Cellular Processes	Cell growth and death	hsa04218	Cellular senescence	5/36	157/8542	0.000468173	0.0137643	0.0119261	TP53/SMAD3/ETS1/TGFB2/CHEK2	5
Benign Nodular Goiter
category	subcategory	ID	Description	GeneRatio	BgRatio	pvalue	p.adjust	qvalue	geneID	Count
Human Diseases	Endocrine and metabolic disease	hsa04933	AGE-RAGE signaling pathway in diabetic complications	6/57	101/8542	5.24394e-05	0.00351692	0.00280637	SMAD3/THBD/VEGFA/BCL2/AKT1/TGFB2	6
Organismal Systems	Aging	hsa04213	Longevity regulating pathway - multiple species	5/57	62/8542	5.35769e-05	0.00351692	0.00280637	IGF1/INSR/FOXA2/AKT1/IRS1	5
Human Diseases	Cancer: specific types	hsa05226	Gastric cancer	7/57	150/8542	5.67244e-05	0.00351692	0.00280637	TERT/SMAD3/FGF7/RARB/BCL2/AKT1/TGFB2	7
Human Diseases	Drug resistance: antineoplastic	hsa01521	EGFR tyrosine kinase inhibitor resistance	5/57	80/8542	0.000181676	0.00844791	0.00674112	IGF1/VEGFA/BCL2/AKT1/NRG1	5
Environmental Information Processing	Signal transduction	hsa04068	FoxO signaling pathway	6/57	133/8542	0.00024078	0.00895703	0.00714737	SMAD3/IGF1/INSR/AKT1/IRS1/TGFB2	6
Environmental Information Processing	Signal transduction	hsa04350	TGF-beta signaling pathway	5/57	108/8542	0.000731031	0.0211132	0.0168475	SMAD3/NBL1/BMP7/TGFB2/SMAD6	5
Environmental Information Processing	Signal transduction	hsa04066	HIF-1 signaling pathway	5/57	110/8542	0.000794581	0.0211132	0.0168475	IGF1/INSR/VEGFA/BCL2/AKT1	5
Environmental Information Processing	Signal transduction	hsa04152	AMPK signaling pathway	5/57	122/8542	0.00126651	0.0294464	0.0234971	CAB39L/IGF1/INSR/AKT1/IRS1	5
Human Diseases	Cancer: specific types	hsa05212	Pancreatic cancer	4/57	77/8542	0.00167923	0.0347041	0.0276926	SMAD3/VEGFA/AKT1/TGFB2	4
Organismal Systems	Excretory system	hsa04960	Aldosterone-regulated sodium reabsorption	3/57	38/8542	0.00201397	0.0374598	0.0298915	IGF1/INSR/IRS1	3
Environmental Information Processing	Signal transduction	hsa04151	PI3K-Akt signaling pathway	8/57	362/8542	0.00258092	0.0407517	0.0325184	GNG7/IGF1/INSR/VEGFA/FGF7/BCL2/AKT1/IRS1	8
Human Diseases	Cancer: specific types	hsa05210	Colorectal cancer	4/57	87/8542	0.00262914	0.0407517	0.0325184	SMAD3/BCL2/AKT1/TGFB2	4
Organismal Systems	Aging	hsa04211	Longevity regulating pathway	4/57	90/8542	0.00297382	0.0425485	0.0339521	IGF1/INSR/AKT1/IRS1	4
Graves' Disease
category	subcategory	ID	Description	GeneRatio	BgRatio	pvalue	p.adjust	qvalue	geneID	Count
Human Diseases	Immune disease	hsa05321	Inflammatory bowel disease	15/81	66/8542	2.12021e-17	3.04832e-15	2.46828e-15	HLA-DQA1/HLA-DQB2/HLA-DRB1/HLA-DOA/HLA-DQB1/HLA-DMA/TGFB2/NFKB1/HLA-DRB5/HLA-DPB1/STAT4/HLA-DMB/HLA-DRA/HLA-DPA1/NFATC1	15
Human Diseases	Immune disease	hsa05320	Autoimmune thyroid disease	14/81	54/8542	3.52598e-17	3.04832e-15	2.46828e-15	CTLA4/HLA-DQA1/CD40/HLA-DQB2/HLA-DRB1/HLA-DOA/HLA-DQB1/HLA-DMA/TSHR/HLA-DRB5/HLA-DPB1/HLA-DMB/HLA-DRA/HLA-DPA1	14
Human Diseases	Immune disease	hsa05310	Asthma	12/81	32/8542	4.39662e-17	3.04832e-15	2.46828e-15	HLA-DQA1/CD40/HLA-DQB2/HLA-DRB1/HLA-DOA/HLA-DQB1/HLA-DMA/HLA-DRB5/HLA-DPB1/HLA-DMB/HLA-DRA/HLA-DPA1	12
Organismal Systems	Immune system	hsa04612	Antigen processing and presentation	15/81	81/8542	5.76529e-16	2.99795e-14	2.42749e-14	HLA-DQA1/HLA-DQB2/HLA-DRB1/HLA-DOA/HLA-DQB1/HSPA1L/HLA-DMA/TAPBP/HLA-DRB5/HLA-DPB1/HLA-DMB/TAP2/TAP1/HLA-DRA/HLA-DPA1	15
Human Diseases	Immune disease	hsa05330	Allograft rejection	12/81	39/8542	7.2253e-16	3.00572e-14	2.43378e-14	HLA-DQA1/CD40/HLA-DQB2/HLA-DRB1/HLA-DOA/HLA-DQB1/HLA-DMA/HLA-DRB5/HLA-DPB1/HLA-DMB/HLA-DRA/HLA-DPA1	12
Organismal Systems	Immune system	hsa04659	Th17 cell differentiation	16/81	109/8542	2.70206e-15	9.36716e-14	7.58474e-14	HLA-DQA1/HLA-DQB2/HLA-DRB1/HLA-DOA/HLA-DQB1/HLA-DMA/NFKB1/IRF4/HLA-DRB5/HLA-DPB1/ZAP70/HLA-DMB/RXRB/HLA-DRA/HLA-DPA1/NFATC1	16
Organismal Systems	Immune system	hsa04658	Th1 and Th2 cell differentiation	15/81	93/8542	5.06459e-15	1.50491e-13	1.21855e-13	HLA-DQA1/HLA-DQB2/HLA-DRB1/HLA-DOA/HLA-DQB1/HLA-DMA/NFKB1/HLA-DRB5/HLA-DPB1/STAT4/ZAP70/HLA-DMB/HLA-DRA/HLA-DPA1/NFATC1	15
Organismal Systems	Immune system	hsa04672	Intestinal immune network for IgA production	12/81	50/8542	2.06505e-14	5.36913e-13	4.34747e-13	HLA-DQA1/CD40/HLA-DQB2/HLA-DRB1/HLA-DOA/HLA-DQB1/HLA-DMA/HLA-DRB5/HLA-DPB1/HLA-DMB/HLA-DRA/HLA-DPA1	12
Human Diseases	Infectious disease: parasitic	hsa05145	Toxoplasmosis	15/81	112/8542	8.85327e-14	2.04609e-12	1.65675e-12	HLA-DQA1/CD40/HLA-DQB2/HLA-DRB1/HLA-DOA/HLA-DQB1/HSPA1L/HLA-DMA/TGFB2/NFKB1/HLA-DRB5/HLA-DPB1/HLA-DMB/HLA-DRA/HLA-DPA1	15
Human Diseases	Immune disease	hsa05323	Rheumatoid arthritis	14/81	95/8542	1.64e-13	3.11587e-12	2.52297e-12	CTLA4/HLA-DQA1/HLA-DQB2/HLA-DRB1/HLA-DOA/HLA-DQB1/HLA-DMA/TGFB2/HLA-DRB5/HLA-DPB1/VEGFA/HLA-DMB/HLA-DRA/HLA-DPA1	14
Human Diseases	Endocrine and metabolic disease	hsa04940	Type I diabetes mellitus	11/81	44/8542	1.64781e-13	3.11587e-12	2.52297e-12	HLA-DQA1/HLA-DQB2/HLA-DRB1/HLA-DOA/HLA-DQB1/HLA-DMA/HLA-DRB5/HLA-DPB1/HLA-DMB/HLA-DRA/HLA-DPA1	11
Human Diseases	Immune disease	hsa05332	Graft-versus-host disease	11/81	45/8542	2.1645e-13	3.7518e-12	3.03789e-12	HLA-DQA1/HLA-DQB2/HLA-DRB1/HLA-DOA/HLA-DQB1/HLA-DMA/HLA-DRB5/HLA-DPB1/HLA-DMB/HLA-DRA/HLA-DPA1	11
Human Diseases	Infectious disease: parasitic	hsa05140	Leishmaniasis	13/81	79/8542	2.95426e-13	4.72681e-12	3.82738e-12	HLA-DQA1/HLA-DQB2/HLA-DRB1/HLA-DOA/HLA-DQB1/HLA-DMA/TGFB2/NFKB1/HLA-DRB5/HLA-DPB1/HLA-DMB/HLA-DRA/HLA-DPA1	13
Human Diseases	Infectious disease: bacterial	hsa05150	Staphylococcus aureus infection	14/81	102/8542	4.52964e-13	6.72974e-12	5.44918e-12	HLA-DQA1/HLA-DQB2/HLA-DRB1/HLA-DOA/C2/HLA-DQB1/HLA-DMA/C4A/HLA-DRB5/HLA-DPB1/HLA-DMB/CFB/HLA-DRA/HLA-DPA1	14
Human Diseases	Infectious disease: viral	hsa05168	Herpes simplex virus 1 infection	17/81	182/8542	7.11105e-13	9.86065e-12	7.98433e-12	HLA-DQA1/HLA-DQB2/HLA-DRB1/DAXX/HLA-DOA/TICAM1/HLA-DQB1/HLA-DMA/NFKB1/TAPBP/HLA-DRB5/HLA-DPB1/HLA-DMB/TAP2/TAP1/HLA-DRA/HLA-DPA1	17
Human Diseases	Cardiovascular disease	hsa05416	Viral myocarditis	12/81	70/8542	1.55709e-12	2.02422e-11	1.63904e-11	HLA-DQA1/CD40/HLA-DQB2/HLA-DRB1/HLA-DOA/HLA-DQB1/HLA-DMA/HLA-DRB5/HLA-DPB1/HLA-DMB/HLA-DRA/HLA-DPA1	12
Environmental Information Processing	Signaling molecules and interaction	hsa04514	Cell adhesion molecules	15/81	160/8542	1.77526e-11	2.17208e-10	1.75877e-10	CTLA4/CD6/HLA-DQA1/CD40/HLA-DQB2/HLA-DRB1/HLA-DOA/HLA-DQB1/HLA-DMA/HLA-DRB5/HLA-DPB1/HLA-DMB/HLA-DRA/CD2/HLA-DPA1	15
Human Diseases	Infectious disease: viral	hsa05166	Human T-cell leukemia virus 1 infection	17/81	224/8542	2.07689e-11	2.39996e-10	1.94329e-10	HLA-DQA1/CD40/ADCY7/TERT/HLA-DQB2/HLA-DRB1/HLA-DOA/HLA-DQB1/HLA-DMA/TGFB2/NFKB1/HLA-DRB5/HLA-DPB1/HLA-DMB/HLA-DRA/HLA-DPA1/NFATC1	17
Human Diseases	Immune disease	hsa05322	Systemic lupus erythematosus	14/81	141/8542	4.12243e-11	4.51298e-10	3.65423e-10	HLA-DQA1/CD40/HLA-DQB2/HLA-DRB1/HLA-DOA/C2/HLA-DQB1/HLA-DMA/C4A/HLA-DRB5/HLA-DPB1/HLA-DMB/HLA-DRA/HLA-DPA1	14
Human Diseases	Infectious disease: viral	hsa05169	Epstein-Barr virus infection	16/81	204/8542	5.32918e-11	5.54235e-10	4.48773e-10	HLA-DQA1/CD40/HLA-DQB2/HLA-DRB1/HLA-DOA/HLA-DQB1/HLA-DMA/NFKB1/TAPBP/HLA-DRB5/HLA-DPB1/HLA-DMB/TAP2/TAP1/HLA-DRA/HLA-DPA1	16
Organismal Systems	Immune system	hsa04640	Hematopoietic cell lineage	12/81	100/8542	1.22656e-10	1.21488e-09	9.83708e-10	HLA-DQA1/HLA-DQB2/HLA-DRB1/HLA-DOA/HLA-DQB1/HLA-DMA/HLA-DRB5/HLA-DPB1/HLA-DMB/HLA-DRA/CD2/HLA-DPA1	12
Cellular Processes	Transport and catabolism	hsa04145	Phagosome	13/81	159/8542	2.47696e-09	2.34185e-08	1.89624e-08	HLA-DQA1/HLA-DQB2/HLA-DRB1/HLA-DOA/HLA-DQB1/HLA-DMA/HLA-DRB5/HLA-DPB1/HLA-DMB/TAP2/TAP1/HLA-DRA/HLA-DPA1	13
Human Diseases	Infectious disease: viral	hsa05164	Influenza A	13/81	173/8542	6.96406e-09	6.29793e-08	5.09954e-08	HLA-DQA1/HLA-DQB2/HLA-DRB1/HLA-DOA/TICAM1/HLA-DQB1/HLA-DMA/NFKB1/HLA-DRB5/HLA-DPB1/HLA-DMB/HLA-DRA/HLA-DPA1	13
Human Diseases	Infectious disease: bacterial	hsa05152	Tuberculosis	13/81	182/8542	1.2882e-08	1.11644e-07	9.04002e-08	HLA-DQA1/HLA-DQB2/HLA-DRB1/HLA-DOA/HLA-DQB1/HLA-DMA/TGFB2/NFKB1/HLA-DRB5/HLA-DPB1/HLA-DMB/HLA-DRA/HLA-DPA1	13
Human Diseases	Immune disease	hsa05340	Primary immunodeficiency	4/81	38/8542	0.000433474	0.00360651	0.00292025	CD40/ZAP70/TAP2/TAP1	4
Human Diseases	Endocrine and metabolic disease	hsa04936	Alcoholic liver disease	6/81	144/8542	0.00237751	0.0190201	0.0154009	CPT1C/TICAM1/C2/NFKB1/LEF1/C4A	6
Human Diseases	Endocrine and metabolic disease	hsa04933	AGE-RAGE signaling pathway in diabetic complications	5/81	101/8542	0.00263446	0.0202951	0.0164333	TGFB2/NFKB1/AGER/VEGFA/NFATC1	5
Environmental Information Processing	Signal transduction	hsa04064	NF-kappa B signaling pathway	5/81	105/8542	0.00311855	0.0231664	0.0187582	CD40/TRAF1/TICAM1/NFKB1/ZAP70	5
Human Diseases	Cardiovascular disease	hsa05417	Lipid and atherosclerosis	7/81	216/8542	0.00427627	0.0306712	0.0248349	CD40/TICAM1/HSPA1L/NFKB1/AGER/RXRB/NFATC1	7
Human Diseases	Cancer: specific types	hsa05216	Thyroid cancer	3/81	37/8542	0.00506081	0.0350883	0.0284116	LEF1/NTRK1/RXRB	3
Human Diseases	Infectious disease: viral	hsa05163	Human cytomegalovirus infection	7/81	226/8542	0.00546741	0.0366845	0.0297041	ADCY7/NFKB1/TAPBP/VEGFA/TAP2/TAP1/NFATC1	7
Human Diseases	Infectious disease: bacterial	hsa05133	Pertussis	4/81	78/8542	0.00629189	0.0408973	0.0331152	TICAM1/C2/NFKB1/C4A	4
Environmental Information Processing	Signal transduction	hsa04014	Ras signaling pathway	7/81	238/8542	0.00720843	0.0448845	0.0363437	FGF7/NFKB1/TIAM1/VEGFA/NTRK1/ZAP70/BRAP	7
Environmental Information Processing	Signal transduction	hsa04010	MAPK signaling pathway	8/81	300/8542	0.00733688	0.0448845	0.0363437	DAXX/FGF7/HSPA1L/TGFB2/NFKB1/VEGFA/NTRK1/NFATC1	8
Lymphocytic Thyroiditis
category	subcategory	ID	Description	GeneRatio	BgRatio	pvalue	p.adjust	qvalue	geneID	Count
Human Diseases	Immune disease	hsa05320	Autoimmune thyroid disease	12/51	54/8542	1.4579e-16	2.4347e-14	2.05641e-14	HLA-DQA1/HLA-DRA/HLA-DRB5/HLA-DMA/CTLA4/HLA-DQA2/HLA-DRB1/HLA-DQB2/HLA-DQB1/TPO/TG/HLA-DMB	12
Human Diseases	Immune disease	hsa05321	Inflammatory bowel disease	12/51	66/8542	1.98845e-15	1.66036e-13	1.40238e-13	HLA-DQA1/IL12RB2/HLA-DRA/STAT4/HLA-DRB5/HLA-DMA/HLA-DQA2/HLA-DRB1/HLA-DQB2/HLA-DQB1/TGFB2/HLA-DMB	12
Human Diseases	Immune disease	hsa05310	Asthma	9/51	32/8542	1.15957e-13	6.26297e-12	5.28987e-12	HLA-DQA1/HLA-DRA/HLA-DRB5/HLA-DMA/HLA-DQA2/HLA-DRB1/HLA-DQB2/HLA-DQB1/HLA-DMB	9
Organismal Systems	Immune system	hsa04658	Th1 and Th2 cell differentiation	12/51	93/8542	1.50011e-13	6.26297e-12	5.28987e-12	HLA-DQA1/IL12RB2/HLA-DRA/STAT4/HLA-DRB5/HLA-DMA/HLA-DQA2/IL2RA/HLA-DRB1/HLA-DQB2/HLA-DQB1/HLA-DMB	12
Human Diseases	Infectious disease: bacterial	hsa05150	Staphylococcus aureus infection	12/51	102/8542	4.68198e-13	1.56378e-11	1.32081e-11	HLA-DQA1/HLA-DRA/HLA-DRB5/HLA-DMA/HLA-DQA2/HLA-DRB1/C2/HLA-DQB2/HLA-DQB1/C4A/HLA-DMB/CFB	12
Human Diseases	Immune disease	hsa05330	Allograft rejection	9/51	39/8542	8.49235e-13	2.3637e-11	1.99645e-11	HLA-DQA1/HLA-DRA/HLA-DRB5/HLA-DMA/HLA-DQA2/HLA-DRB1/HLA-DQB2/HLA-DQB1/HLA-DMB	9
Human Diseases	Endocrine and metabolic disease	hsa04940	Type I diabetes mellitus	9/51	44/8542	2.7785e-12	6.6287e-11	5.59878e-11	HLA-DQA1/HLA-DRA/HLA-DRB5/HLA-DMA/HLA-DQA2/HLA-DRB1/HLA-DQB2/HLA-DQB1/HLA-DMB	9
Human Diseases	Immune disease	hsa05332	Graft-versus-host disease	9/51	45/8542	3.4577e-12	7.21796e-11	6.09648e-11	HLA-DQA1/HLA-DRA/HLA-DRB5/HLA-DMA/HLA-DQA2/HLA-DRB1/HLA-DQB2/HLA-DQB1/HLA-DMB	9
Human Diseases	Immune disease	hsa05323	Rheumatoid arthritis	11/51	95/8542	5.88248e-12	1.09153e-10	9.21933e-11	HLA-DQA1/HLA-DRA/HLA-DRB5/HLA-DMA/CTLA4/HLA-DQA2/HLA-DRB1/HLA-DQB2/HLA-DQB1/TGFB2/HLA-DMB	11
Organismal Systems	Immune system	hsa04672	Intestinal immune network for IgA production	9/51	50/8542	9.5608e-12	1.59665e-10	1.34858e-10	HLA-DQA1/HLA-DRA/HLA-DRB5/HLA-DMA/HLA-DQA2/HLA-DRB1/HLA-DQB2/HLA-DQB1/HLA-DMB	9
Human Diseases	Infectious disease: parasitic	hsa05140	Leishmaniasis	10/51	79/8542	2.39864e-11	3.64157e-10	3.07577e-10	HLA-DQA1/HLA-DRA/HLA-DRB5/HLA-DMA/HLA-DQA2/HLA-DRB1/HLA-DQB2/HLA-DQB1/TGFB2/HLA-DMB	10
Organismal Systems	Immune system	hsa04659	Th17 cell differentiation	11/51	109/8542	2.72037e-11	3.78585e-10	3.19763e-10	HLA-DQA1/HLA-DRA/HLA-DRB5/HLA-DMA/HLA-DQA2/IL2RA/HLA-DRB1/HLA-DQB2/HLA-DQB1/IRF4/HLA-DMB	11
Human Diseases	Cardiovascular disease	hsa05416	Viral myocarditis	9/51	70/8542	2.27022e-10	2.91635e-09	2.46323e-09	HLA-DQA1/HLA-DRA/HLA-DRB5/HLA-DMA/HLA-DQA2/HLA-DRB1/HLA-DQB2/HLA-DQB1/HLA-DMB	9
Organismal Systems	Immune system	hsa04640	Hematopoietic cell lineage	10/51	100/8542	2.62755e-10	3.1343e-09	2.64731e-09	HLA-DQA1/HLA-DRA/HLA-DRB5/HLA-DMA/HLA-DQA2/IL2RA/HLA-DRB1/HLA-DQB2/HLA-DQB1/HLA-DMB	10
Human Diseases	Immune disease	hsa05322	Systemic lupus erythematosus	11/51	141/8542	4.53651e-10	4.89156e-09	4.13154e-09	HLA-DQA1/HLA-DRA/HLA-DRB5/HLA-DMA/HLA-DQA2/HLA-DRB1/C2/HLA-DQB2/HLA-DQB1/C4A/HLA-DMB	11
Human Diseases	Infectious disease: bacterial	hsa05152	Tuberculosis	12/51	182/8542	4.68652e-10	4.89156e-09	4.13154e-09	HLA-DQA1/HLA-DRA/HLA-DRB5/HLA-DMA/HLA-DQA2/HLA-DRB1/HLA-DQB2/HLA-DQB1/TGFB2/RAB5C/RAB5B/HLA-DMB	12
Human Diseases	Infectious disease: parasitic	hsa05145	Toxoplasmosis	10/51	112/8542	8.14794e-10	8.00416e-09	6.76052e-09	HLA-DQA1/HLA-DRA/HLA-DRB5/HLA-DMA/HLA-DQA2/HLA-DRB1/HLA-DQB2/HLA-DQB1/TGFB2/HLA-DMB	10
Organismal Systems	Immune system	hsa04612	Antigen processing and presentation	9/51	81/8542	8.67141e-10	8.04514e-09	6.79514e-09	HLA-DQA1/HLA-DRA/HLA-DRB5/HLA-DMA/HLA-DQA2/HLA-DRB1/HLA-DQB2/HLA-DQB1/HLA-DMB	9
Cellular Processes	Transport and catabolism	hsa04145	Phagosome	11/51	159/8542	1.64731e-09	1.4479e-08	1.22293e-08	HLA-DQA1/HLA-DRA/HLA-DRB5/HLA-DMA/HLA-DQA2/HLA-DRB1/HLA-DQB2/HLA-DQB1/RAB5C/RAB5B/HLA-DMB	11
Human Diseases	Infectious disease: viral	hsa05166	Human T-cell leukemia virus 1 infection	12/51	224/8542	5.07354e-09	4.23641e-08	3.57818e-08	HLA-DQA1/HLA-DRA/HLA-DRB5/HLA-DMA/ADCY7/HLA-DQA2/IL2RA/HLA-DRB1/HLA-DQB2/HLA-DQB1/TGFB2/HLA-DMB	12
Environmental Information Processing	Signaling molecules and interaction	hsa04514	Cell adhesion molecules	10/51	160/8542	2.64858e-08	2.10625e-07	1.779e-07	HLA-DQA1/HLA-DRA/HLA-DRB5/HLA-DMA/CTLA4/HLA-DQA2/HLA-DRB1/HLA-DQB2/HLA-DQB1/HLA-DMB	10
Human Diseases	Infectious disease: viral	hsa05164	Influenza A	10/51	173/8542	5.58256e-08	4.23767e-07	3.57925e-07	HLA-DQA1/HLA-DRA/HLA-DRB5/HLA-DMA/TLR3/HLA-DQA2/HLA-DRB1/HLA-DQB2/HLA-DQB1/HLA-DMB	10
Human Diseases	Infectious disease: viral	hsa05168	Herpes simplex virus 1 infection	10/51	182/8542	9.02756e-08	6.55479e-07	5.53635e-07	HLA-DQA1/HLA-DRA/HLA-DRB5/HLA-DMA/TLR3/HLA-DQA2/HLA-DRB1/HLA-DQB2/HLA-DQB1/HLA-DMB	10
Human Diseases	Infectious disease: viral	hsa05169	Epstein-Barr virus infection	9/51	204/8542	2.70266e-06	1.8806e-05	1.58841e-05	HLA-DQA1/HLA-DRA/HLA-DRB5/HLA-DMA/HLA-DQA2/HLA-DRB1/HLA-DQB2/HLA-DQB1/HLA-DMB	9
Cellular Processes	Transport and catabolism	hsa04148	Efferocytosis	6/51	157/8542	0.000318619	0.00212837	0.00179768	AGER/PANX1/XKR6/RAB5C/RAB5B/CPT1C	6
Hypothyroidism
category	subcategory	ID	Description	GeneRatio	BgRatio	pvalue	p.adjust	qvalue	geneID	Count
Human Diseases	Immune disease	hsa05321	Inflammatory bowel disease	20/366	66/8542	1.7363e-12	4.28632e-10	3.29717e-10	GATA3/NFATC1/HLA-DRB5/IL12RB2/HLA-DMA/IL12A/HLA-DMB/HLA-DRB1/IL2/HLA-DRA/STAT4/HLA-DPA1/HLA-DQB1/HLA-DPB1/HLA-DOA/NFKB1/HLA-DQB2/HLA-DQA1/HLA-DQA2/TGFB2	20
Human Diseases	Immune disease	hsa05320	Autoimmune thyroid disease	18/366	54/8542	3.69537e-12	4.28632e-10	3.29717e-10	CD86/HLA-DRB5/TPO/HLA-DMA/CTLA4/HLA-DMB/HLA-DRB1/IL2/HLA-DRA/TSHR/HLA-DPA1/HLA-DQB1/HLA-DPB1/TG/HLA-DOA/HLA-DQB2/HLA-DQA1/HLA-DQA2	18
Organismal Systems	Immune system	hsa04658	Th1 and Th2 cell differentiation	23/366	93/8542	4.12146e-12	4.28632e-10	3.29717e-10	GATA3/NFATC1/HLA-DRB5/IL12RB2/HLA-DMA/IL12A/HLA-DMB/HLA-DRB1/IL2/HLA-DRA/TYK2/CD247/JAK1/STAT4/HLA-DPA1/HLA-DQB1/HLA-DPB1/HLA-DOA/NFKB1/HLA-DQB2/HLA-DQA1/HLA-DQA2/STAT5A	23
Human Diseases	Infectious disease: viral	hsa05168	Herpes simplex virus 1 infection	32/366	182/8542	5.52679e-12	4.3109e-10	3.31608e-10	AKT1/TNFRSF14/HLA-DRB5/IFIH1/EIF2B2/HLA-DMA/EIF2B3/IL12A/IRF7/HLA-DMB/HLA-DRB1/PTPN11/HLA-DRA/TYK2/EIF4EBP1/IFNAR2/JAK1/HLA-DPA1/TAP2/HLA-DQB1/TAPBP/HLA-DPB1/IRF3/HLA-DOA/STING1/NFKB1/HLA-DQB2/HLA-DQA1/HLA-DQA2/TICAM1/TLR3/TAP1	32
Human Diseases	Immune disease	hsa05330	Allograft rejection	15/366	39/8542	2.23011e-11	1.39159e-09	1.07045e-09	CD86/HLA-DRB5/HLA-DMA/IL12A/HLA-DMB/HLA-DRB1/IL2/HLA-DRA/HLA-DPA1/HLA-DQB1/HLA-DPB1/HLA-DOA/HLA-DQB2/HLA-DQA1/HLA-DQA2	15
Organismal Systems	Immune system	hsa04672	Intestinal immune network for IgA production	16/366	50/8542	1.21124e-10	6.03048e-09	4.63883e-09	CD86/HLA-DRB5/HLA-DMA/HLA-DMB/HLA-DRB1/IL2/IL15/HLA-DRA/PIGR/HLA-DPA1/HLA-DQB1/HLA-DPB1/HLA-DOA/HLA-DQB2/HLA-DQA1/HLA-DQA2	16
Organismal Systems	Immune system	hsa04659	Th17 cell differentiation	23/366	109/8542	1.35299e-10	6.03048e-09	4.63883e-09	GATA3/NFATC1/HLA-DRB5/HLA-DMA/HLA-DMB/RXRA/HLA-DRB1/IL2/IRF4/HLA-DRA/TYK2/CD247/RXRB/JAK1/HLA-DPA1/HLA-DQB1/HLA-DPB1/HLA-DOA/NFKB1/HLA-DQB2/HLA-DQA1/HLA-DQA2/STAT5A	23
Human Diseases	Endocrine and metabolic disease	hsa04940	Type I diabetes mellitus	15/366	44/8542	1.67563e-10	6.53497e-09	5.0269e-09	CD86/HLA-DRB5/HLA-DMA/IL12A/HLA-DMB/HLA-DRB1/IL2/HLA-DRA/HLA-DPA1/HLA-DQB1/HLA-DPB1/HLA-DOA/HLA-DQB2/HLA-DQA1/HLA-DQA2	15
Human Diseases	Immune disease	hsa05323	Rheumatoid arthritis	20/366	95/8542	2.32739e-09	8.0683e-08	6.20638e-08	CD86/TNFRSF11A/HLA-DRB5/ATP6V0A2/HLA-DMA/CTLA4/HLA-DMB/HLA-DRB1/CCL20/IL15/HLA-DRA/VEGFA/HLA-DPA1/HLA-DQB1/HLA-DPB1/HLA-DOA/HLA-DQB2/HLA-DQA1/HLA-DQA2/TGFB2	20
Human Diseases	Immune disease	hsa05332	Graft-versus-host disease	14/366	45/8542	2.73087e-09	8.52032e-08	6.55409e-08	CD86/HLA-DRB5/HLA-DMA/HLA-DMB/HLA-DRB1/IL2/HLA-DRA/HLA-DPA1/HLA-DQB1/HLA-DPB1/HLA-DOA/HLA-DQB2/HLA-DQA1/HLA-DQA2	14
Human Diseases	Immune disease	hsa05310	Asthma	12/366	32/8542	3.32769e-09	9.43855e-08	7.26042e-08	HLA-DRB5/HLA-DMA/HLA-DMB/HLA-DRB1/HLA-DRA/HLA-DPA1/HLA-DQB1/HLA-DPB1/HLA-DOA/HLA-DQB2/HLA-DQA1/HLA-DQA2	12
Human Diseases	Infectious disease: viral	hsa05164	Influenza A	25/366	173/8542	7.7032e-08	2.00283e-06	1.54064e-06	AKT1/HLA-DRB5/IFIH1/HLA-DMA/IL12A/IRF7/HLA-DMB/CDK6/HLA-DRB1/HLA-DRA/TYK2/IFNAR2/JAK1/HLA-DPA1/HLA-DQB1/HLA-DPB1/IRF3/HLA-DOA/NFKB1/HLA-DQB2/HLA-DQA1/HLA-DQA2/TICAM1/TLR3/VDAC1	25
Human Diseases	Infectious disease: viral	hsa05169	Epstein-Barr virus infection	27/366	204/8542	1.48144e-07	3.55546e-06	2.73497e-06	AKT1/HLA-DRB5/RAC1/HLA-DMA/IRF7/HLA-DMB/CDK6/HLA-DRB1/PSMC3/HLA-DRA/TYK2/IFNAR2/CD247/JAK1/HLA-DPA1/TAP2/HLA-DQB1/TAPBP/HLA-DPB1/IRF3/HLA-DOA/NFKB1/HLA-DQB2/HLA-DQA1/RELB/HLA-DQA2/TAP1	27
Human Diseases	Infectious disease: parasitic	hsa05140	Leishmaniasis	16/366	79/8542	1.69658e-07	3.78095e-06	2.90842e-06	HLA-DRB5/HLA-DMA/IL12A/HLA-DMB/HLA-DRB1/HLA-DRA/JAK1/HLA-DPA1/HLA-DQB1/HLA-DPB1/HLA-DOA/NFKB1/HLA-DQB2/HLA-DQA1/HLA-DQA2/TGFB2	16
Human Diseases	Cardiovascular disease	hsa05416	Viral myocarditis	15/366	70/8542	1.89523e-07	3.94209e-06	3.03237e-06	CD86/HLA-DRB5/FYN/RAC1/HLA-DMA/HLA-DMB/HLA-DRB1/HLA-DRA/HLA-DPA1/HLA-DQB1/HLA-DPB1/HLA-DOA/HLA-DQB2/HLA-DQA1/HLA-DQA2	15
Human Diseases	Infectious disease: parasitic	hsa05145	Toxoplasmosis	19/366	112/8542	2.30639e-07	4.49746e-06	3.45959e-06	AKT1/HLA-DRB5/HLA-DMA/IL12A/HLA-DMB/HLA-DRB1/HLA-DRA/GNAI1/TYK2/JAK1/HLA-DPA1/HLA-DQB1/HLA-DPB1/HLA-DOA/NFKB1/HLA-DQB2/HLA-DQA1/HLA-DQA2/TGFB2	19
Human Diseases	Infectious disease: viral	hsa05166	Human T-cell leukemia virus 1 infection	28/366	224/8542	2.92023e-07	5.35949e-06	4.12268e-06	AKT1/NFATC1/HLA-DRB5/HLA-DMA/ADCY7/HLA-DMB/ANAPC1/HLA-DRB1/IL2/ADCY9/IL15/HLA-DRA/HRAS/GPS2/JAK1/HLA-DPA1/HLA-DQB1/ATF6B/HLA-DPB1/HLA-DOA/NFKB1/HLA-DQB2/HLA-DQA1/RELB/HLA-DQA2/STAT5A/TGFB2/VDAC1	28
Organismal Systems	Immune system	hsa04612	Antigen processing and presentation	15/366	81/8542	1.39025e-06	2.40977e-05	1.85367e-05	HLA-DRB5/HLA-DMA/HLA-DMB/HLA-DRB1/HLA-DRA/HLA-DPA1/TAP2/HLA-DQB1/TAPBP/HLA-DPB1/HLA-DOA/HLA-DQB2/HLA-DQA1/HLA-DQA2/TAP1	15
Organismal Systems	Immune system	hsa04640	Hematopoietic cell lineage	16/366	100/8542	4.64415e-06	7.62618e-05	5.8663e-05	HLA-DRB5/HLA-DMA/IL7R/HLA-DMB/FLT3LG/CD5/HLA-DRB1/HLA-DRA/FLT3/HLA-DPA1/HLA-DQB1/HLA-DPB1/HLA-DOA/HLA-DQB2/HLA-DQA1/HLA-DQA2	16
Human Diseases	Infectious disease: bacterial	hsa05150	Staphylococcus aureus infection	16/366	102/8542	6.05148e-06	9.44031e-05	7.26178e-05	HLA-DRB5/HLA-DMA/HLA-DMB/C2/HLA-DRB1/HLA-DRA/C4B/HLA-DPA1/HLA-DQB1/HLA-DPB1/C4A/HLA-DOA/HLA-DQB2/HLA-DQA1/HLA-DQA2/CFB	16
Cellular Processes	Transport and catabolism	hsa04148	Efferocytosis	20/366	157/8542	1.13492e-05	0.000168616	0.000129705	PTK2/DUSP16/NFATC1/ELMO1/ANO9/RAB5C/RAC1/ANO3/MAPKAPK2/RXRA/CX3CR1/CPT1C/RAB14/PTPN11/ARG1/SLC66A1/PPARG/ANO7/RAB5B/AGER	20
Environmental Information Processing	Signaling molecules and interaction	hsa04514	Cell adhesion molecules	20/366	160/8542	1.50941e-05	0.000214061	0.000164663	CD86/HLA-DRB5/CD226/HLA-DMA/CD6/CTLA4/HLA-DMB/HLA-DRB1/CADM1/HLA-DRA/CLDN7/HLA-DPA1/HLA-DQB1/HLA-DPB1/HLA-DOA/PTPRS/HLA-DQB2/HLA-DQA1/HLA-DQA2/PTPRC	20
Environmental Information Processing	Signal transduction	hsa04015	Rap1 signaling pathway	23/366	212/8542	3.61924e-05	0.000490957	0.00037766	AKT1/INSR/FGF7/RAC1/RAPGEF3/ADCY7/ADCY9/RASGRP3/GNAI1/HRAS/VEGFA/PLCB3/FGF2/GNAS/VAV3/MAGI3/RAPGEF1/SIPA1/FARP2/RRAS/VEGFC/TIAM1/PARD6A	23
Cellular Processes	Transport and catabolism	hsa04145	Phagosome	19/366	159/8542	4.65036e-05	0.000604546	0.000465036	HLA-DRB5/RAB5C/RAC1/ATP6V0A2/HLA-DMA/HLA-DMB/HLA-DRB1/HLA-DRA/HLA-DPA1/TAP2/HLA-DQB1/HLA-DPB1/HLA-DOA/RAB5B/HLA-DQB2/HLA-DQA1/VAMP3/HLA-DQA2/TAP1	19
Human Diseases	Infectious disease: bacterial	hsa05152	Tuberculosis	20/366	182/8542	9.75827e-05	0.00121783	0.000936794	AKT1/HLA-DRB5/RAB5C/ATP6V0A2/HLA-DMA/IL12A/HLA-DMB/HLA-DRB1/HLA-DRA/JAK1/HLA-DPA1/HLA-DQB1/HLA-DPB1/HLA-DOA/NFKB1/RAB5B/HLA-DQB2/HLA-DQA1/HLA-DQA2/TGFB2	20
Organismal Systems	Aging	hsa04211	Longevity regulating pathway	13/366	90/8542	0.000108867	0.0013064	0.00100492	AKT1/INSR/ADCY7/FOXO1/ADCY9/EIF4EBP1/HRAS/CAMK4/PPARG/ATF6B/EHMT2/NFKB1/SESN1	13
Human Diseases	Infectious disease: viral	hsa05167	Kaposi sarcoma-associated herpesvirus infection	20/366	196/8542	0.000268455	0.00310215	0.00238627	AKT1/CD86/NFATC1/RAC1/IRF7/MAPKAPK2/CDK6/LEF1/TYK2/HRAS/VEGFA/IFNAR2/FGF2/PREX1/JAK1/CD200R1/IRF3/NFKB1/TICAM1/TLR3	20
Environmental Information Processing	Signal transduction	hsa04630	JAK-STAT signaling pathway	18/366	168/8542	0.000297152	0.00331112	0.00254702	AKT1/IL12RB2/IL12A/IL19/IL7R/IL2/IL24/OSM/PTPN11/IL15/TYK2/HRAS/IFNAR2/JAK1/STAT4/STAM2/IFNE/STAT5A	18
Human Diseases	Immune disease	hsa05322	Systemic lupus erythematosus	16/366	141/8542	0.000334486	0.00359861	0.00276816	CD86/HLA-DRB5/HLA-DMA/HLA-DMB/C2/HLA-DRB1/HLA-DRA/C4B/HLA-DPA1/HLA-DQB1/HLA-DPB1/C4A/HLA-DOA/HLA-DQB2/HLA-DQA1/HLA-DQA2	16
Human Diseases	Endocrine and metabolic disease	hsa04933	AGE-RAGE signaling pathway in diabetic complications	13/366	101/8542	0.000353161	0.00367287	0.00282529	AKT1/NFATC1/RAC1/FOXO1/THBD/HRAS/VEGFA/PLCB3/NFKB1/AGER/VEGFC/STAT5A/TGFB2	13
Human Diseases	Infectious disease: viral	hsa05163	Human cytomegalovirus infection	21/366	226/8542	0.000674162	0.00677974	0.00521519	PTK2/AKT1/NFATC1/RAC1/ADCY7/CDK6/ADCY9/GNAI1/EIF4EBP1/HRAS/VEGFA/PLCB3/GNAS/JAK1/TAP2/ATF6B/TAPBP/IRF3/STING1/NFKB1/TAP1	21
Organismal Systems	Immune system	hsa04660	T cell receptor signaling pathway	14/366	122/8542	0.000695358	0.00677974	0.00521519	AKT1/ITK/NFATC1/RASGRP1/FYN/CTLA4/PPP2R1B/IL2/PTPN11/HRAS/CD247/VAV3/NFKB1/PTPRC	14
Organismal Systems	Immune system	hsa04620	Toll-like receptor signaling pathway	13/366	109/8542	0.000742847	0.00702328	0.00540252	AKT1/CD86/RAC1/IL12A/IRF7/IRF5/TYK2/IFNAR2/JAK1/IRF3/NFKB1/TICAM1/TLR3	13
Human Diseases	Cancer: specific types	hsa05216	Thyroid cancer	7/366	37/8542	0.000846184	0.00776499	0.00597307	RXRA/LEF1/HRAS/RXRB/PPARG/NTRK1/PAX8	7
Environmental Information Processing	Signal transduction	hsa04010	MAPK signaling pathway	25/366	300/8542	0.00107486	0.00958157	0.00737044	AKT1/INSR/FGF7/DUSP16/NFATC1/RASGRP1/RAC1/MAPKAPK2/FLT3LG/ERBB3/RASGRP3/MECOM/HRAS/VEGFA/RPS6KA4/FGF2/FLT3/RPS6KA1/NTRK1/NFKB1/RRAS/VEGFC/RELB/TGFB2/MAPKAPK5	25
Organismal Systems	Endocrine system	hsa04918	Thyroid hormone synthesis	10/366	75/8542	0.00127075	0.0110131	0.00847164	TPO/ADCY7/GPX1/ADCY9/PLCB3/TSHR/GNAS/ATF6B/TG/PAX8	10
Environmental Information Processing	Signal transduction	hsa04014	Ras signaling pathway	21/366	238/8542	0.00131096	0.0110546	0.00850355	AKT1/INSR/FGF7/RASGRP1/RAB5C/RAC1/FLT3LG/RASGRP3/PTPN11/HRAS/VEGFA/FGF2/FLT3/RASA3/NTRK1/NFKB1/RAB5B/RRAS/VEGFC/TIAM1/BRAP	21
Human Diseases	Cancer: overview	hsa05235	PD-L1 expression and PD-1 checkpoint pathway in cancer	11/366	90/8542	0.00152851	0.0123224	0.00947874	AKT1/NFATC1/RASGRP1/BATF3/PTPN11/HRAS/CD247/JAK1/NFKB1/CSNK2B/TICAM1	11
Organismal Systems	Immune system	hsa04062	Chemokine signaling pathway	18/366	193/8542	0.0015403	0.0123224	0.00947874	XCL2/PTK2/AKT1/ITK/ELMO1/RAC1/ADCY7/ADCY9/CCL20/CX3CR1/GNAI1/HRAS/PLCB3/PREX1/VAV3/CCR2/NFKB1/TIAM1	18
Human Diseases	Endocrine and metabolic disease	hsa04936	Alcoholic liver disease	14/366	144/8542	0.00342127	0.0256045	0.0196958	ALDH2/ACOX1/AKT1/ACADVL/IL12A/C2/FOXO1/CPT1C/C4B/LEF1/IRF3/C4A/NFKB1/TICAM1	14
Environmental Information Processing	Signal transduction	hsa04151	PI3K-Akt signaling pathway	27/366	362/8542	0.00344266	0.0256045	0.0196958	PTK2/AKT1/INSR/FGF7/RAC1/PPP2R1B/IL7R/PKN3/FLT3LG/RXRA/CDK6/ERBB3/IL2/TNXB/OSM/EIF4EBP1/HRAS/VEGFA/IFNAR2/FGF2/FLT3/JAK1/ATF6B/NTRK1/NFKB1/DDIT4/VEGFC	27
Organismal Systems	Immune system	hsa04622	RIG-I-like receptor signaling pathway	9/366	72/8542	0.00344676	0.0256045	0.0196958	IFIH1/IL12A/IRF7/DHX58/TBKBP1/IRF3/STING1/NFKB1/IFNE	9
Metabolism	Carbohydrate metabolism	hsa00562	Inositol phosphate metabolism	9/366	73/8542	0.00378696	0.0274775	0.0211365	PIK3C2A/MTMR3/PI4KB/INPP5D/PLCB3/ITPK1/INPP5B/ITPKB/INPP5J	9
Human Diseases	Infectious disease: viral	hsa05161	Hepatitis B	15/366	163/8542	0.00420422	0.0298117	0.0229321	AKT1/NFATC1/IFIH1/IRF7/TYK2/HRAS/JAK1/STAT4/ATF6B/IRF3/NFKB1/STAT5A/TICAM1/TLR3/TGFB2	15
Human Diseases	Infectious disease: parasitic	hsa05142	Chagas disease	11/366	103/8542	0.00446834	0.0309805	0.0238311	AKT1/IL12A/PPP2R1B/IL2/GNAI1/PLCB3/GNAS/CD247/NFKB1/TICAM1/TGFB2	11
Human Diseases	Infectious disease: viral	hsa05162	Measles	13/366	139/8542	0.00652757	0.0442739	0.0340569	AKT1/IFIH1/IL12A/IRF7/CDK6/IL2/TYK2/IFNAR2/JAK1/IRF3/NFKB1/CSNK2B/STAT5A	13
Cellular Processes	Cell growth and death	hsa04218	Cellular senescence	14/366	157/8542	0.0073563	0.0488333	0.0375641	AKT1/ZFP36L2/NFATC1/MAPKAPK2/RAD9B/FOXO1/CDK6/HIPK2/EIF4EBP1/HRAS/NFKB1/RRAS/TGFB2/VDAC1	14

### Sheet: ST 13. Reactome Pathways
Thyroid Cancer
ID	Description	GeneRatio	BgRatio	pvalue	p.adjust	qvalue	geneID	Count
R-HSA-68877	Mitotic Prometaphase	7/48	204/11009	2.61645e-05	0.00579314	0.00514	KNL1/HAUS6/SDCCAG8/MAD1L1/NUF2/CENPE/PMF1	7
R-HSA-69620	Cell Cycle Checkpoints	8/48	292/11009	3.33775e-05	0.00579314	0.00514	KNL1/TP53/CHEK2/MAD1L1/NUF2/CENPE/EXO1/PMF1	8
R-HSA-141424	Amplification of signal from the kinetochores	5/48	96/11009	5.77869e-05	0.00579314	0.00514	KNL1/MAD1L1/NUF2/CENPE/PMF1	5
R-HSA-141444	Amplification of signal from unattached kinetochores via a MAD2 inhibitory signal	5/48	96/11009	5.77869e-05	0.00579314	0.00514	KNL1/MAD1L1/NUF2/CENPE/PMF1	5
R-HSA-69618	Mitotic Spindle Checkpoint	5/48	112/11009	0.000120393	0.00965549	0.00856689	KNL1/MAD1L1/NUF2/CENPE/PMF1	5
R-HSA-9648025	EML4 and NUDC in mitotic spindle formation	5/48	117/11009	0.000147936	0.00988706	0.00877235	KNL1/MAD1L1/NUF2/CENPE/PMF1	5
R-HSA-2500257	Resolution of Sister Chromatid Cohesion	5/48	126/11009	0.00020941	0.0119962	0.0106437	KNL1/MAD1L1/NUF2/CENPE/PMF1	5
R-HSA-114452	Activation of BH3-only proteins	3/48	30/11009	0.000290769	0.0145748	0.0129316	TP53/BCL2/BMF	3
R-HSA-5663220	RHO GTPases Activate Formins	5/48	140/11009	0.000341613	0.0152208	0.0135047	KNL1/MAD1L1/NUF2/CENPE/PMF1	5
R-HSA-2467813	Separation of Sister Chromatids	5/48	190/11009	0.00136274	0.0470577	0.0417522	KNL1/MAD1L1/NUF2/CENPE/PMF1	5
R-HSA-180786	Extension of Telomeres	3/48	51/11009	0.00139874	0.0470577	0.0417522	TERT/STN1/TERF1	3
R-HSA-174430	Telomere C-strand synthesis initiation	2/48	13/11009	0.00140821	0.0470577	0.0417522	STN1/TERF1	2
Benign Nodular Goiter
ID	Description	GeneRatio	BgRatio	pvalue	p.adjust	qvalue	geneID	Count
R-HSA-6811558	PI5P, PP2A and IER3 Regulate PI3K/AKT Signaling	6/74	106/11009	7.53181e-05	0.0227892	0.0200848	FGF7/INSR/NRG1/AKT1/IRS1/FRS2	6
R-HSA-199418	Negative regulation of the PI3K/AKT network	6/74	113/11009	0.000107496	0.0227892	0.0200848	FGF7/INSR/NRG1/AKT1/IRS1/FRS2	6
R-HSA-180786	Extension of Telomeres	4/74	51/11009	0.000370139	0.0248446	0.0218963	TERT/STN1/RTEL1/ANKRD28	4
R-HSA-2428928	IRS-related events triggered by IGF1R	4/74	52/11009	0.000398958	0.0248446	0.0218963	FGF7/IRS1/FRS2/IGF1	4
R-HSA-2428924	IGF1R signaling cascade	4/74	53/11009	0.000429345	0.0248446	0.0218963	FGF7/IRS1/FRS2/IGF1	4
R-HSA-2404192	Signaling by Type 1 Insulin-like Growth Factor 1 Receptor (IGF1R)	4/74	54/11009	0.00046135	0.0248446	0.0218963	FGF7/IRS1/FRS2/IGF1	4
R-HSA-74751	Insulin receptor signalling cascade	4/74	54/11009	0.00046135	0.0248446	0.0218963	FGF7/INSR/IRS1/FRS2	4
R-HSA-171319	Telomere Extension By Telomerase	3/74	23/11009	0.000468766	0.0248446	0.0218963	TERT/RTEL1/ANKRD28	3
R-HSA-2219528	PI3K/AKT Signaling in Cancer	5/74	104/11009	0.000656343	0.030921	0.0272517	FGF7/NRG1/AKT1/IRS1/FRS2	5
Graves' Disease
ID	Description	GeneRatio	BgRatio	pvalue	p.adjust	qvalue	geneID	Count
R-HSA-202430	Translocation of ZAP-70 to Immunological synapse	9/95	19/11009	1.5502e-14	8.78964e-12	8.43636e-12	HLA-DRA/HLA-DPA1/HLA-DQB1/HLA-DQB2/HLA-DPB1/HLA-DQA1/HLA-DRB5/HLA-DRB1/ZAP70	9
R-HSA-202427	Phosphorylation of CD3 and TCR zeta chains	8/95	22/11009	6.59703e-12	1.42379e-09	1.36656e-09	HLA-DRA/HLA-DPA1/HLA-DQB1/HLA-DQB2/HLA-DPB1/HLA-DQA1/HLA-DRB5/HLA-DRB1	8
R-HSA-202433	Generation of second messenger molecules	9/95	34/11009	7.91713e-12	1.42379e-09	1.36656e-09	HLA-DRA/HLA-DPA1/HLA-DQB1/HLA-DQB2/HLA-DPB1/HLA-DQA1/HLA-DRB5/HLA-DRB1/ZAP70	9
R-HSA-389948	PD-1 signaling	8/95	23/11009	1.00443e-11	1.42379e-09	1.36656e-09	HLA-DRA/HLA-DPA1/HLA-DQB1/HLA-DQB2/HLA-DPB1/HLA-DQA1/HLA-DRB5/HLA-DRB1	8
R-HSA-202403	TCR signaling	12/95	120/11009	4.11093e-10	4.6618e-08	4.47442e-08	HLA-DRA/HLA-DPA1/HLA-DQB1/PSMB9/HLA-DQB2/HLA-DPB1/HLA-DQA1/HLA-DRB5/PSMB8/NFKB1/HLA-DRB1/ZAP70	12
R-HSA-202424	Downstream TCR signaling	11/95	98/11009	6.61013e-10	6.24657e-08	5.9955e-08	HLA-DRA/HLA-DPA1/HLA-DQB1/PSMB9/HLA-DQB2/HLA-DPB1/HLA-DQA1/HLA-DRB5/PSMB8/NFKB1/HLA-DRB1	11
R-HSA-388841	Costimulation by the CD28 family	9/95	69/11009	6.68048e-09	5.40278e-07	5.18562e-07	HLA-DRA/HLA-DPA1/HLA-DQB1/CTLA4/HLA-DQB2/HLA-DPB1/HLA-DQA1/HLA-DRB5/HLA-DRB1	9
R-HSA-2132295	MHC class II antigen presentation	11/95	123/11009	7.62297e-09	5.40278e-07	5.18562e-07	HLA-DRA/HLA-DMB/HLA-DPA1/HLA-DQB1/HLA-DQB2/HLA-DPB1/CAPZB/HLA-DQA1/HLA-DRB5/HLA-DOA/HLA-DRB1	11
R-HSA-877300	Interferon gamma signaling	9/95	96/11009	1.26293e-07	7.95649e-06	7.63669e-06	HLA-DRA/HLA-DPA1/HLA-DQB1/HLA-DQB2/HLA-DPB1/HLA-DQA1/HLA-DRB5/IRF4/HLA-DRB1	9
R-HSA-913531	Interferon Signaling	11/95	269/11009	1.91683e-05	0.00108684	0.00104316	HLA-DRA/HLA-DPA1/HLA-DQB1/HLA-DQB2/HLA-DPB1/HLA-DQA1/HLA-DRB5/PSMB8/HSPA1L/IRF4/HLA-DRB1	11
R-HSA-1236974	ER-Phagosome pathway	6/95	90/11009	0.000122374	0.00630784	0.00605431	PSMB9/TAP1/PSMB8/STX4/TAP2/TAPBP	6
R-HSA-1236975	Antigen processing-Cross presentation	6/95	105/11009	0.000285179	0.0134747	0.0129331	PSMB9/TAP1/PSMB8/STX4/TAP2/TAPBP	6
R-HSA-166663	Initial triggering of complement	3/95	23/11009	0.000972714	0.0424253	0.0407201	C4A/CFB/C2	3
Lymphocytic Thyroiditis
ID	Description	GeneRatio	BgRatio	pvalue	p.adjust	qvalue	geneID	Count
R-HSA-202430	Translocation of ZAP-70 to Immunological synapse	7/63	19/11009	6.80808e-12	3.05683e-09	2.73757e-09	HLA-DQB1/HLA-DQB2/HLA-DQA1/HLA-DQA2/HLA-DRA/HLA-DRB1/HLA-DRB5	7
R-HSA-202427	Phosphorylation of CD3 and TCR zeta chains	7/63	22/11009	2.27362e-11	4.86981e-09	4.36119e-09	HLA-DQB1/HLA-DQB2/HLA-DQA1/HLA-DQA2/HLA-DRA/HLA-DRB1/HLA-DRB5	7
R-HSA-389948	PD-1 signaling	7/63	23/11009	3.25377e-11	4.86981e-09	4.36119e-09	HLA-DQB1/HLA-DQB2/HLA-DQA1/HLA-DQA2/HLA-DRA/HLA-DRB1/HLA-DRB5	7
R-HSA-202433	Generation of second messenger molecules	7/63	34/11009	6.79776e-10	7.63049e-08	6.83354e-08	HLA-DQB1/HLA-DQB2/HLA-DQA1/HLA-DQA2/HLA-DRA/HLA-DRB1/HLA-DRB5	7
R-HSA-202424	Downstream TCR signaling	9/63	98/11009	3.84674e-09	3.45437e-07	3.09359e-07	HLA-DQB1/HLA-DQB2/HLA-DQA1/HLA-DQA2/HLA-DRA/HLA-DRB1/HLA-DRB5/PSMB9/PSMB8	9
R-HSA-388841	Costimulation by the CD28 family	8/63	69/11009	4.62251e-09	3.45918e-07	3.09789e-07	HLA-DQB1/HLA-DQB2/HLA-DQA1/HLA-DQA2/CTLA4/HLA-DRA/HLA-DRB1/HLA-DRB5	8
R-HSA-202403	TCR signaling	9/63	120/11009	2.31799e-08	1.48683e-06	1.33154e-06	HLA-DQB1/HLA-DQB2/HLA-DQA1/HLA-DQA2/HLA-DRA/HLA-DRB1/HLA-DRB5/PSMB9/PSMB8	9
R-HSA-877300	Interferon gamma signaling	8/63	96/11009	6.49865e-08	3.64737e-06	3.26642e-06	HLA-DQB1/HLA-DQB2/HLA-DQA1/HLA-DQA2/HLA-DRA/HLA-DRB1/HLA-DRB5/IRF4	8
R-HSA-2132295	MHC class II antigen presentation	8/63	123/11009	4.47415e-07	2.2321e-05	1.99897e-05	HLA-DQB1/HLA-DQB2/HLA-DQA1/HLA-DQA2/HLA-DRA/HLA-DRB1/HLA-DRB5/HLA-DMB	8
R-HSA-913531	Interferon Signaling	9/63	269/11009	2.02606e-05	0.000909699	0.000814688	HLA-DQB1/HLA-DQB2/HLA-DQA1/HLA-DQA2/HLA-DRA/HLA-DRB1/HLA-DRB5/IRF4/PSMB8	9
R-HSA-166663	Initial triggering of complement	3/63	23/11009	0.000291499	0.0118985	0.0106558	C4A/CFB/C2	3
R-HSA-6807070	PTEN Regulation	5/63	140/11009	0.00120417	0.045056	0.0403502	USP13/PSMB9/RING1/AGO2/PSMB8	5
R-HSA-8877330	RUNX1 and FOXP3 control the development of regulatory T lymphocytes (Tregs)	2/63	10/11009	0.00140814	0.048635	0.0435555	CTLA4/IL2RA	2
Hypothyroidism
ID	Description	GeneRatio	BgRatio	pvalue	p.adjust	qvalue	geneID	Count
R-HSA-388841	Costimulation by the CD28 family	18/453	69/11009	2.02416e-10	1.46359e-07	1.27405e-07	HLA-DQB1/HLA-DQA2/HLA-DQA1/HLA-DQB2/CTLA4/HLA-DRB1/HLA-DRA/HLA-DRB5/TNFRSF14/AKT1/PTPN11/CD247/RAC1/HLA-DPA1/CD86/FYN/PPP2R1B/HLA-DPB1	18
R-HSA-202427	Phosphorylation of CD3 and TCR zeta chains	11/453	22/11009	2.3779e-10	1.46359e-07	1.27405e-07	HLA-DQB1/HLA-DQA2/HLA-DQA1/HLA-DQB2/HLA-DRB1/HLA-DRA/HLA-DRB5/CD247/HLA-DPA1/HLA-DPB1/PTPRC	11
R-HSA-389948	PD-1 signaling	11/453	23/11009	4.39008e-10	1.8014e-07	1.56811e-07	HLA-DQB1/HLA-DQA2/HLA-DQA1/HLA-DQB2/HLA-DRB1/HLA-DRA/HLA-DRB5/PTPN11/CD247/HLA-DPA1/HLA-DPB1	11
R-HSA-202430	Translocation of ZAP-70 to Immunological synapse	10/453	19/11009	8.35106e-10	2.57004e-07	2.23721e-07	HLA-DQB1/HLA-DQA2/HLA-DQA1/HLA-DQB2/HLA-DRB1/HLA-DRA/HLA-DRB5/CD247/HLA-DPA1/HLA-DPB1	10
R-HSA-202433	Generation of second messenger molecules	11/453	34/11009	6.1557e-08	1.45919e-05	1.27022e-05	HLA-DQB1/HLA-DQA2/HLA-DQA1/HLA-DQB2/HLA-DRB1/HLA-DRA/HLA-DRB5/CD247/ITK/HLA-DPA1/HLA-DPB1	11
R-HSA-202424	Downstream TCR signaling	18/453	98/11009	8.00021e-08	1.45919e-05	1.27022e-05	HLA-DQB1/HLA-DQA2/HLA-DQA1/HLA-DQB2/HLA-DRB1/HLA-DRA/HLA-DRB5/PSMB9/PSMB7/PSMB8/PSMB10/CD247/HLA-DPA1/PSMC3/INPP5D/NFKB1/HLA-DPB1/PSMD5	18
R-HSA-202403	TCR signaling	20/453	120/11009	8.29758e-08	1.45919e-05	1.27022e-05	HLA-DQB1/HLA-DQA2/HLA-DQA1/HLA-DQB2/HLA-DRB1/HLA-DRA/HLA-DRB5/PSMB9/PSMB7/PSMB8/PSMB10/CD247/ITK/HLA-DPA1/PSMC3/INPP5D/NFKB1/HLA-DPB1/PTPRC/PSMD5	20
R-HSA-877300	Interferon gamma signaling	17/453	96/11009	3.18813e-07	4.90574e-05	4.27042e-05	HLA-DQB1/HLA-DQA2/HLA-DQA1/HLA-DQB2/HLA-DRB1/HLA-DRA/HLA-DRB5/IRF4/IRF5/IRF3/PTPN11/JAK1/TRIM14/IRF7/HLA-DPA1/PTPN1/HLA-DPB1	17
R-HSA-5683057	MAPK family signaling cascades	32/453	325/11009	4.10758e-06	0.000561826	0.000489067	BRAP/FLT3/ERBB3/PSMB9/NRG1/TYK2/PSMB7/AGO2/RASGRP1/PTPN11/PSMB8/JAK1/PSMB10/RAC1/FOXO1/KALRN/HRAS/RASGRP3/PSMC3/SPRED2/SPTBN4/MAPKAPK5/FYN/PPP2R1B/FLT3LG/DUSP16/FGF7/RASA3/PSMD5/PTK2/FGF2/IL2	32
R-HSA-9006925	Intracellular signaling by second messengers	30/453	310/11009	1.16082e-05	0.00142897	0.00124391	INSR/RING1/PPARG/FLT3/ERBB3/PSMB9/ADCY7/NRG1/PSMB7/AKT1/AGO2/CSNK2B/PTPN11/PSMB8/ADCY9/PSMB10/CAMK4/RAC1/FOXO1/PSMC3/CD86/FYN/PPP2R1B/FLT3LG/FGF7/WWP2/MECOM/PSMD5/HDAC7/FGF2	30
R-HSA-909733	Interferon alpha/beta signaling	13/453	77/11009	1.35054e-05	0.00151138	0.00131565	IRF4/TYK2/IRF5/IRF3/PTPN11/PSMB8/JAK1/IFITM1/IRF7/IFITM3/PTPN1/IFNAR2/IFITM2	13
R-HSA-1257604	PIP3 activates AKT signaling	27/453	268/11009	1.54986e-05	0.0015899	0.001384	INSR/RING1/PPARG/FLT3/ERBB3/PSMB9/NRG1/PSMB7/AKT1/AGO2/CSNK2B/PTPN11/PSMB8/PSMB10/RAC1/FOXO1/PSMC3/CD86/FYN/PPP2R1B/FLT3LG/FGF7/WWP2/MECOM/PSMD5/HDAC7/FGF2	27
R-HSA-9607240	FLT3 Signaling	9/453	38/11009	1.75446e-05	0.00166134	0.00144619	SH2B3/FLT3/AKT1/SLA/PTPN11/STAT5A/HRAS/FYN/FLT3LG	9
R-HSA-449147	Signaling by Interleukins	39/453	473/11009	2.59743e-05	0.00228388	0.0019881	STAT4/VEGFA/IRF4/PSMB9/TYK2/PSMB7/AKT1/PTPN12/AGER/PTPN11/TNFRSF1B/PSMB8/JAK1/PSMB10/GATA3/FOXO1/STAT5A/IL12RB2/CCL20/PSMC3/MAPKAPK2/INPP5D/SMARCA4/IL24/CD86/NFKB1/FYN/RPS6KA1/PPP2R1B/IL15/RAPGEF1/OSM/IL12A/IL19/PSMD5/CCR2/FGF2/IL2/IL7R	39
R-HSA-913531	Interferon Signaling	26/453	269/11009	4.55256e-05	0.00356094	0.00309978	HLA-DQB1/HLA-DQA2/HLA-DQA1/HLA-DQB2/HLA-DRB1/HLA-DRA/HLA-DRB5/IRF4/TYK2/IRF5/IRF3/PTPN11/PSMB8/JAK1/DUS2/IFITM1/TRIM14/IRF7/HLA-DPA1/KPNA4/PPP2R1B/IFITM3/PTPN1/HLA-DPB1/IFNAR2/IFITM2	26
R-HSA-8854691	Interleukin-20 family signaling	7/453	25/11009	4.80711e-05	0.00356094	0.00309978	STAT4/TYK2/PTPN11/JAK1/STAT5A/IL24/IL19	7
R-HSA-5684996	MAPK1/MAPK3 signaling	27/453	286/11009	4.91762e-05	0.00356094	0.00309978	BRAP/FLT3/ERBB3/PSMB9/NRG1/TYK2/PSMB7/RASGRP1/PTPN11/PSMB8/JAK1/PSMB10/HRAS/RASGRP3/PSMC3/SPRED2/SPTBN4/FYN/PPP2R1B/FLT3LG/DUSP16/FGF7/RASA3/PSMD5/PTK2/FGF2/IL2	27
R-HSA-8984722	Interleukin-35 Signalling	5/453	12/11009	7.18824e-05	0.00491596	0.00427931	STAT4/TYK2/JAK1/IL12RB2/IL12A	5
R-HSA-1855204	Synthesis of IP3 and IP4 in the cytosol	7/453	28/11009	0.000106369	0.00689157	0.00599907	ITPK1/PLD4/INPP5B/INPP5D/PLCB3/ITPKB/INPP5J	7
R-HSA-389513	CTLA4 inhibitory signaling	6/453	21/11009	0.000150323	0.00902237	0.00785392	CTLA4/AKT1/PTPN11/CD86/FYN/PPP2R1B	6
R-HSA-2132295	MHC class II antigen presentation	15/453	123/11009	0.000153915	0.00902237	0.00785392	HLA-DQB1/HLA-DQA2/HLA-DQA1/HLA-DQB2/HLA-DRB1/HLA-DRA/CAPZB/HLA-DRB5/HLA-DMB/HLA-DOA/HLA-DPA1/KIF2C/HLA-DPB1/CTSV/ACTR1A	15
R-HSA-5673001	RAF/MAP kinase cascade	25/453	280/11009	0.000224719	0.012574	0.0109456	BRAP/FLT3/ERBB3/PSMB9/NRG1/PSMB7/RASGRP1/PSMB8/JAK1/PSMB10/HRAS/RASGRP3/PSMC3/SPRED2/SPTBN4/FYN/PPP2R1B/FLT3LG/DUSP16/FGF7/RASA3/PSMD5/PTK2/FGF2/IL2	25
R-HSA-5668541	TNFR2 non-canonical NF-kB pathway	13/453	102/11009	0.000269833	0.0144419	0.0125716	PSMB9/TNFRSF14/PSMB7/TNFRSF1B/PSMB8/PSMB10/PSMC3/TNFRSF11A/TNFRSF18/EDARADD/TNFRSF4/RELB/PSMD5	13
R-HSA-8848021	Signaling by PTK6	9/453	54/11009	0.000319023	0.0157087	0.0136743	ERBB3/NRG1/AKT1/NR3C1/RAC1/ELMO1/HRAS/ARAP1/PTPN1	9
R-HSA-9006927	Signaling by Non-Receptor Tyrosine Kinases	9/453	54/11009	0.000319023	0.0157087	0.0136743	ERBB3/NRG1/AKT1/NR3C1/RAC1/ELMO1/HRAS/ARAP1/PTPN1	9
R-HSA-6811558	PI5P, PP2A and IER3 Regulate PI3K/AKT Signaling	13/453	106/11009	0.000395486	0.0187247	0.0162998	INSR/FLT3/ERBB3/NRG1/AKT1/PTPN11/RAC1/CD86/FYN/PPP2R1B/FLT3LG/FGF7/FGF2	13
R-HSA-1168372	Downstream signaling events of B Cell Receptor (BCR)	11/453	83/11009	0.000563018	0.0256694	0.0223451	PSMB9/PSMB7/RASGRP1/NFATC1/PSMB8/PSMB10/HRAS/RASGRP3/PSMC3/NFKB1/PSMD5	11
R-HSA-199418	Negative regulation of the PI3K/AKT network	13/453	113/11009	0.000735215	0.0323232	0.0281372	INSR/FLT3/ERBB3/NRG1/AKT1/PTPN11/RAC1/CD86/FYN/PPP2R1B/FLT3LG/FGF7/FGF2	13
R-HSA-9682385	FLT3 signaling in disease	6/453	28/11009	0.000817012	0.0346808	0.0301894	FLT3/PTPN11/STAT5A/HRAS/FLT3LG/GOLGB1	6
R-HSA-1483249	Inositol phosphate metabolism	8/453	50/11009	0.000905324	0.0371485	0.0323376	ITPK1/PLD4/INPP5B/PPIP5K2/INPP5D/PLCB3/ITPKB/INPP5J	8
R-HSA-5687128	MAPK6/MAPK4 signaling	11/453	89/11009	0.0010212	0.0405516	0.0353	PSMB9/PSMB7/AGO2/PSMB8/PSMB10/RAC1/FOXO1/KALRN/PSMC3/MAPKAPK5/PSMD5	11
R-HSA-9013973	TICAM1-dependent activation of IRF3/IRF7	4/453	12/11009	0.00107581	0.0413852	0.0360256	TLR3/TICAM1/IRF3/IRF7	4
R-HSA-2219528	PI3K/AKT Signaling in Cancer	12/453	104/11009	0.00113378	0.0422933	0.0368161	FLT3/ERBB3/NRG1/AKT1/PTPN11/RAC1/FOXO1/CD86/FYN/FLT3LG/FGF7/FGF2	12
R-HSA-2454202	Fc epsilon receptor (FCERI) signaling	14/453	134/11009	0.00121873	0.0441253	0.0384108	VAV3/PSMB9/PSMB7/RASGRP1/NFATC1/PSMB8/PSMB10/RAC1/ITK/HRAS/PSMC3/NFKB1/FYN/PSMD5	14
R-HSA-2219530	Constitutive Signaling by Aberrant PI3K in Cancer	10/453	78/11009	0.00128961	0.0453575	0.0394835	FLT3/ERBB3/NRG1/PTPN11/RAC1/CD86/FYN/FLT3LG/FGF7/FGF2	10
R-HSA-2046104	alpha-linolenic (omega3) and linoleic (omega6) acid metabolism	4/453	13/11009	0.00150379	0.0492375	0.042861	ELOVL3/FADS1/ACOX1/FADS2	4
R-HSA-2046106	alpha-linolenic acid (ALA) metabolism	4/453	13/11009	0.00150379	0.0492375	0.042861	ELOVL3/FADS1/ACOX1/FADS2	4
R-HSA-9604323	Negative regulation of NOTCH4 signaling	8/453	54/11009	0.00151992	0.0492375	0.042861	NOTCH4/PSMB9/PSMB7/AKT1/PSMB8/PSMB10/PSMC3/PSMD5	8

### Sheet: ST 14. Polygenic Risk Scores
Mixed ancestry, crude PRS, AUC (95 % CI)
	Use case
PRS	thyroid_cancer_vs_all	benign_nodular_goiter_all	thyroid_cancer_vs_benign_nodular_goiter	graves_disease_vs_all	hypothyroidism_vs_all	lymphocytic_thyroiditis_vs_all
PRSThC vs. All GBMI_II	0.6862 (0.669,0.7033)	0.5374 (0.529,0.5457)	0.6178 (0.5609,0.6746)	0.4767 (0.4597,0.4936)	0.5335 (0.5236,0.5434)	0.5177 (0.5021,0.5334)
PRSThC vs. All GBMI_I	0.6514 (0.6318,0.671)	0.5269 (0.5166,0.5372)	0.6158 (0.5366,0.695)	0.5141 (0.4581,0.57)	0.5401 (0.5269,0.5532)	0.5208 (0.5019,0.5396)
PRSbenign nodular goiter	0.5452 (0.528,0.5624)	0.5854 (0.5715,0.5994)	0.602 (0.5182,0.6859)	0.5345 (0.4965,0.5725)	0.5341 (0.522,0.5463)	0.4921 (0.4632,0.521)
PRSThC vs. BNG	0.6339 (0.611,0.6569)	0.5217 (0.5128,0.5306)	0.6639 (0.5857,0.7421)	0.5184 (0.4639,0.5728)	0.5076 (0.4954,0.5199)	0.512 (0.4878,0.5361)
PRSGraves disease	0.5184 (0.4823,0.5546)	0.5238 (0.5135,0.5341)	0.5092 (0.461,0.5574)	0.664 (0.6377,0.6903)	0.5361 (0.527,0.5452)	0.5778 (0.5641,0.5915)
PRShypothyroidism	0.5172 (0.4851,0.5493)	0.5196 (0.5095,0.5297)	0.5538 (0.4735,0.6341)	0.559 (0.4994,0.6187)	0.6309 (0.6237,0.6382)	0.657 (0.6303,0.6837)
PRSlymphocytic_thyroiditis	0.5167 (0.4686,0.5648)	0.5123 (0.4965,0.528)	0.5155 (0.4935,0.5375)	0.5708 (0.5245,0.6171)	0.587 (0.5745,0.5996)	0.6386 (0.6188,0.6585)
Mixed ancestry, PRS + Age + Sex + PC's [1-10], AUC (95 % CI)
	Use case
PRS	thyroid_cancer_vs_all	benign_nodular_goiter_all	thyroid_cancer_vs_benign_nodular_goiter	graves_disease_vs_all	hypothyroidism_vs_all	lymphocytic_thyroiditis_vs_all
PRSThC vs. All GBMI_II	0.7208 (0.7066,0.735)	0.672 (0.6413,0.7027)	0.6294 (0.6057,0.6532)	0.6212 (0.5856,0.6567)	0.6944 (0.6731,0.7157)	0.6565 (0.6352,0.6777)
PRSThC vs. All GBMI_I	0.6914 (0.669,0.7137)	0.6707 (0.6392,0.7021)	0.6285 (0.5574,0.6997)	0.6215 (0.5867,0.6563)	0.6942 (0.6731,0.7153)	0.6553 (0.6314,0.6792)
PRSbenign nodular goiter	0.6308 (0.5979,0.6637)	0.6864 (0.6554,0.7175)	0.5964 (0.5495,0.6433)	0.632 (0.604,0.6601)	0.6941 (0.6744,0.7137)	0.6487 (0.6346,0.6628)
PRSThC vs. BNG	0.6789 (0.6554,0.7024)	0.6706 (0.6398,0.7014)	0.6605 (0.6181,0.7029)	0.6221 (0.5997,0.6445)	0.6907 (0.6693,0.712)	0.6527 (0.6342,0.6711)
PRSGraves disease	0.6223 (0.5897,0.6548)	0.671 (0.6408,0.7013)	0.5536 (0.4471,0.6602)	0.705 (0.6748,0.7351)	0.6934 (0.6726,0.7142)	0.682 (0.6644,0.6997)
PRShypothyroidism	0.6224 (0.5943,0.6505)	0.67 (0.6394,0.7006)	0.5498 (0.4814,0.6182)	0.6445 (0.5991,0.6898)	0.7269 (0.7092,0.7445)	0.7248 (0.6938,0.7559)
PRSlymphocytic_thyroiditis	0.6224 (0.5924,0.6524)	0.6697 (0.6392,0.7002)	0.5668 (0.4914,0.6422)	0.6496 (0.6134,0.6858)	0.7062 (0.6873,0.7251)	0.713 (0.6907,0.7354)
European ancestry, crude PRS, , AUC (95 % CI)
	Use case
PRS	thyroid_cancer_vs_all	benign_nodular_goiter_all	thyroid_cancer_vs_benign_nodular_goiter	graves_disease_vs_all	hypothyroidism_vs_all	lymphocytic_thyroiditis_vs_all
PRSThC vs. All GBMI_II	0.683 (0.668,0.698)	0.5349 (0.5262,0.5436)	0.6328 (0.565,0.7007)	0.4866 (0.4323,0.5409)	0.5399 (0.5297,0.5502)	0.5213 (0.5084,0.5342)
PRSThC vs. All GBMI_I	0.5476 (0.5263,0.5688)	0.5827 (0.5672,0.5981)	0.5869 (0.4775,0.6964)	0.5483 (0.488,0.6085)	0.539 (0.5286,0.5493)	0.5072 (0.475,0.5394)
PRSbenign nodular goiter	0.629 (0.6084,0.6495)	0.5222 (0.5162,0.5281)	0.6694 (0.5732,0.7656)	0.5247 (0.4638,0.5856)	0.5104 (0.5,0.5207)	0.5143 (0.4888,0.5398)
PRSThC vs. BNG	0.5189 (0.4886,0.5491)	0.5202 (0.5058,0.5346)	0.5129 (0.4487,0.5772)	0.6796 (0.6538,0.7053)	0.5335 (0.5242,0.5429)	0.5743 (0.5627,0.5859)
PRSGraves disease	0.5241 (0.5008,0.5474)	0.5185 (0.5134,0.5237)	0.536 (0.4405,0.6314)	0.5789 (0.5184,0.6394)	0.628 (0.6183,0.6377)	0.6565 (0.6315,0.6815)
PRShypothyroidism	0.5211 (0.49,0.5522)	0.5099 (0.4945,0.5252)	0.5347 (0.5077,0.5618)	0.5821 (0.5394,0.6249)	0.5808 (0.57,0.5915)	0.6356 (0.6163,0.6549)
PRSlymphocytic_thyroiditis
European ancestry, PRS + Age + Sex + PC's [1-10], AUC (95 % CI)
	Use case
PRS	thyroid_cancer_vs_all	benign_nodular_goiter_all	thyroid_cancer_vs_benign_nodular_goiter	graves_disease_vs_all	hypothyroidism_vs_all	lymphocytic_thyroiditis_vs_all
PRSThC vs. All GBMI_II	0.7107 (0.6928,0.7285)	0.6645 (0.6378,0.6913)	0.6117 (0.5186,0.7048)	0.6005 (0.5701,0.6309)	0.6853 (0.6616,0.709)	0.6455 (0.6248,0.6661)
PRSbenign nodular goiter	0.6172 (0.5895,0.6449)	0.6804 (0.6532,0.7076)	0.5614 (0.452,0.6708)	0.6168 (0.5981,0.6356)	0.6848 (0.6639,0.7058)	0.6383 (0.6223,0.6543)
PRSThC vs. BNG	0.6677 (0.6401,0.6954)	0.6631 (0.6374,0.6889)	0.6442 (0.537,0.7513)	0.6032 (0.5891,0.6173)	0.6812 (0.6574,0.705)	0.6411 (0.6231,0.6591)
PRSGraves disease	0.6099 (0.5841,0.6356)	0.6628 (0.6379,0.6877)	0.5107 (0.3933,0.6282)	0.7045 (0.6778,0.7311)	0.6839 (0.6603,0.7076)	0.6758 (0.657,0.6945)
PRShypothyroidism	0.6101 (0.5902,0.63)	0.6623 (0.6365,0.6882)	0.5126 (0.3877,0.6374)	0.6328 (0.5824,0.6833)	0.7214 (0.7013,0.7415)	0.7249 (0.6943,0.7554)
PRSlymphocytic_thyroiditis	0.6099 (0.585,0.6349)	0.662 (0.6364,0.6876)	0.5287 (0.4359,0.6215)	0.6363 (0.5952,0.6773)	0.6982 (0.6775,0.7189)	0.7115 (0.6876,0.7355)

### Sheet: ST 15. ThC features in CCPM
Characteristics of thyroid cancers in CCPM biobank	Description
Age at diagnosis, years, mean ± SD	44.9 ± 15.0
Death from thyroid cancer, n	24 died from thyroid cancer; 1320 did not die from thyroid cancer
Site of disease, n	303 right; 264 left; 222 bilateral
Primary Histology, n	4 anaplastic thyroid carcinomas; 41 follicular thyroid carcinomas; 2 insular thyroid carcinomas; 11 oncocytic thyroid carcinomas; 1024 papillary thyroid carcinomas; 4 poorly differentiated thyroid carcinomas; 1 struma ovarii
Papillary thyroid carcinoma subtypes, n	1 clear cell; 10 diffuse sclerosing; 180 follicular; 1 hobnail; 15 oncocytic; 9 solid trabecular; 13 tall cell; 1 Warthin-like; 794 classic or non-specified
T Stage, n	37 T1; 336 T1a; 190 T2; 74 T3; 34 T3a; 38 T3b; 25 T4a; 2 T4b
N stage, n	263 N0; 21 N1; 197 N1a; 205 N1b
M stage, n	46 M1; 1298 M0 or Mx
ATA Risk of structural disease recurrence, categorical, n	636 low-risk; 212 intermediate-risk; 152 high-risk
ATA Risk of structural disease recurrence, %, median (IQR)	6 (2, 20)
Focality, n	430 unifocal; 403 multifocal
Tumor maximal dimension, cm, median (IQR)	1.4 (0.8, 2.5)
Extra-thyroidal extension, n	611 not present; 152 present
Vascular invasion, n	555 not present, 78 present
Lymphatic invasion, n	493 no present; 159 present
Surgical margins, n	599 not involved by tumor; 134 involved by tumor
Extranodal extension, n	310 not present; 99 present
Maximal dimension of lymph node metastasis, cm, median (IQR)	0.9 (0.4, 2.0)
Number of metastatic lymph nodes, n, median (IQR)	2 (0, 7)
